# Unrecognized introductions of SARS-CoV-2 into the state of Georgia shaped the early epidemic

**DOI:** 10.1101/2021.09.19.21262615

**Authors:** Ahmed Babiker, Michael A. Martin, Charles E. Marvil, Stephanie Bellman, Robert A. Petit, Heath L. Bradley, Victoria D. Stittleburg, Jessica M. Ingersoll, Colleen S. Kraft, Timothy D. Read, Jesse J. Waggoner, Katia Koelle, Anne Piantadosi

## Abstract

In early 2020, as SARS-CoV-2 diagnostic and surveillance responses ramped up, attention focused primarily on returning international travelers. Here, we build on existing studies characterizing early patterns of SARS-CoV-2 spread within the U.S. by analyzing detailed clinical, molecular, and viral genomic data from the state of Georgia through March 2020. We find evidence for multiple early introductions into Georgia, despite relatively sparse sampling. Most sampled sequences likely stemmed from a single introduction from Asia at least two weeks prior to the state’s first detected infection. Our analysis of sequences from domestic travelers demonstrates widespread circulation of closely-related viruses in multiple U.S. states by the end of March 2020. Our findings indicate that the early attention directed towards identifying SARS-CoV-2 in returning international travelers may have led to a failure to recognize locally circulating infections for several weeks, and points towards a critical need for rapid and broadly-targeted surveillance efforts in the future.

## Supplemental Tables 1,3,4,5,6,7,8 for "Unrecognized introductions of SARS-CoV-2 into the state of Georgia shaped the early epidemic"

### Sheet: 1. Detailed sequencing metrics
Patient ID	Sample ID	GISAID Accession	Research N2 Ct	sgRNA Ct	Total mNGS sequencing reads	SARS-CoV-2 reads per million (RPM) by mNGS	SARS-CoV-2 Coverage by mNGS (%)	Depth by mNGS (Mean X)	Amplicon sequencing coverage	Nextstrain clade	Pangolin lineage	D614G	Included in phylogenetic analysis	19B Subclade
P01	GA-EHC-009I	EPI_ISL_455355	19.5	22.27	79965924	7867	1	127		19B	A.3	D	Yes	Yes
P02	GA-EHC-016P		26.2	29.61	98960176	13	0.49	N/A	1	20C	B.1.2	G	Yes	No
P34	GA-EHC-018R		31.5	41.45	83251868	26	0.52	N/A	0.99755	19B	A.3	D	Yes	Yes
P41	GA-EHC-019S		Negative	N	40616205	1	0.06	N/A					No	No
P46	GA-EHC-022V	EPI_ISL_1278099	17.4	23.37	5358818	1364	0.99	36		19B	A.3	D	Yes	Yes
P03	GA-EHC-023W	EPI_ISL_754776	31.8	26.82	78160125	30	1	8		19B	A.3	D	Yes	Yes
P04	GA-EHC-030D	EPI_ISL_1503972	16.6	18.35	41362550	887	1	35		19B	A.3	D	Yes	Yes
P05	GA-EHC-031E	EPI_ISL_754749	21.8	25.92	416185	1615	0.98	12		19B	A.1	D	Yes	No
P38	GA-EHC-032F		27.8	31.77	24041304	8	0.21	N/A	0.996477	19B	A.3	D	Yes	Yes
P06	GA-EHC-033G	EPI_ISL_754751	19.7	23.58	24797198	2986	1	56		19B	A.3	D	Yes	Yes
P07	GA-EHC-034H	EPI_ISL_754752	17.4	19.22	108569539	322	1	39		20C	B.1.369	G	Yes	No
P47	GA-EHC-035I		28.2	35.69	1086358	49	0.05	N/A	0.989563	19B	A.3	D	Yes	Yes
P08	GA-EHC-036J	EPI_ISL_754753	22.9	25.27	22341214	348	1	20		20B	B.1.1.29	G	Yes	No
P09	GA-EHC-037K	EPI_ISL_754754	18.9	21.9	35062760	4087	1	76		19B	A.3	D	Yes	Yes
P10	GA-EHC-038L	EPI_ISL_754755	24.2	30.3	31598437	274	1	21		19B	A.3	D	Yes	Yes
P43	GA-EHC-039M		25.9	30.91	27921198	1	0.03	N/A					No	No
P11	GA-EHC-040N	EPI_ISL_754756	24.3	27.81	24747845	130	1	12		19B	A.3	D	Yes	Yes
P12	GA-EHC-041O	EPI_ISL_754757	14.3	16.47	25143479	73989	1	180		20C	B.1	G	Yes	No
P13	GA-EHC-042P	EPI_ISL_754758	18.4	21.53	32914438	3757	1	70		19B	A.3	D	Yes	Yes
P14	GA-EHC-043Q	EPI_ISL_754759	25.3	28.79	42320931	68	1	10		19B	A.3	D	Yes	Yes
P15	GA-EHC-044R	EPI_ISL_754760	21.7	24.14	55193628	199	1	19		19B	A.3	D	Yes	Yes
P48	GA-EHC-045S		Negative	N	not done	not done	not done	not done					No	No
P40	GA-EHC-046T		30.1	37.72	31970680	2	0.08	N/A					No	No
P55	GA-EHC-047U	EPI_ISL_1278100	21.9	25.87	2134445	30783	1	312		19B	A.3	D	Yes	Yes
P49	GA-EHC-048V		32.7	N	not done	not done	not done	not done	0.970471	19B		D	Yes	No
P16	GA-EHC-049W	EPI_ISL_754761	17.4	19.62	59818725	3684	1	98		20C	B.1.369	G	Yes	No
P35	GA-EHC-050X		29.5	36.33	71252821	7	0.47	N/A	0.989543	20A	B.1	G	Yes	No
P50	GA-EHC-051Y		31	33.23	1571845	303	0.43	N/A	1	19B	A.3	D	Yes	No
P17	GA-EHC-052Z	EPI_ISL_754762	24.1	36.4	31394448	80	1	20		19B	A.3	D	Yes	Yes
P18	GA-EHC-053A	EPI_ISL_754763	20.5	24.15	37807078	269	1	11		19B	A.3	D	Yes	Yes
P19	GA-EHC-054B	EPI_ISL_754764	23	24.81	82744830	104	1	12		19B	A.3	D	Yes	Yes
P20	GA-EHC-055C	EPI_ISL_754765	18.2	21.27	42382383	9320	1	130		20C	B.1	G	Yes	No
P21	GA-EHC-060H	EPI_ISL_754777	26.5	31.3	73241	132	1	17		19B	A.3	D	Yes	Yes
P22	GA-EHC-064L	EPI_ISL_754778	22.1	27.33	26359072	98	0.99	9		20B	B.1.1	G	Yes	No
P33	GA-EHC-069Q		25.6		282176415	14	0.79	N/A	1	20B		G	Yes	No
P45	GA-EHC-076X		32		670023	3	<1%	N/A					No	No
P36	GA-EHC-080B	EPI_ISL_2790700	28.9	34.45	834593	20	0.04	N/A	0.989464	19B	A.3	D	Yes	Yes
P36	GA-EHC-081C		27.7	30.84	26085121	10	0.4	N/A	0.0710738	19B	B.1	D	No	No
P23	GA-EHC-083E	EPI_ISL_454690	20.4	26.95	47542787	5098	1	488		20A	B.1	G	Yes	No
P44	GA-EHC-084F		34		57601938	2	<1%	N/A					No	No
P44	GA-EHC-085G		21.6		83861856	183	<1%	N/A					No	No
P24	GA-EHC-086H	EPI_ISL_455356	25	29.09	48905186	314	1	29		19B	A.3	D	Yes	Yes
P24	GA-EHC-087I	EPI_ISL_455360	18	26.95	242735	166985	1	161		19B	A.3	D	No	No
P25	GA-EHC-097S	EPI_ISL_754766	23.4	27.06	4161690	822	1	19		19B	A.3	D	Yes	Yes
P21	GA-EHC-106B		20.1	23.68	3991057	274	0.8	N/A		19B		D	No	No
P26	GA-EHC-108D	EPI_ISL_754750	27	32.53	26745368	348	1	12		19B	A.3	D	Yes	Yes
P51	GA-EHC-109E		34	N	not done	not done	not done	not done	1	20C	B.1.1	G	Yes	No
P27	GA-EHC-110F	EPI_ISL_754767	25.1	30.11	26377907	469	1	21		20C	B.1	G	Yes	No
P42	GA-EHC-111G		32.2	40.32	7331914	16	0.05	N/A	1	19B	B.1.1	D	Yes	Yes
P32	GA-EHC-112H	EPI_ISL_2107431	21	27.18	46871545	623	1	99		20C	B.1.302	G	Yes	No
P28	GA-EHC-113J	EPI_ISL_754768	25.9	32.3	11346840	579	1	10		19B	A.3	D	Yes	Yes
P52	GA-EHC-114K		26.5	31.59	160832	8916	0.85	N/A	0.999832	20C	B.1	G	Yes	No
P29	GA-EHC-115L	EPI_ISL_455361	22.3	27.6	1582980	16408	1	312		20C	B.1	G	Yes	No
P30	GA-EHC-117N		29.9	N	67056013	19	0.92	7	1	19B	A.3	D	Yes	Yes
P53	GA-EHC-118O		32.6	N	not done	not done	not done	not done	1	20C	B.1	G	Yes	No
P31	GA-EHC-119P	EPI_ISL_754747	27.3	31.47	52701235	42	0.96	5		20A	B.1	G	Yes	No
P54	GA-EHC-120Q		37.1	N	not done	not done	not done	not done	0.583196	19B	A		No	No
P39	GA-EHC-121R		31.3	39.39	61204786	1	0.1	N/A	0.991675	20C	B.1	G	Yes	No
P37	GA-EHC-171Q		19		86820460	2	0.25	N/A	0.850435	20A	A	G	No	No
					`

### Sheet: 3. County Data for non EHC sequ
Sequence ID	County
EPI_ISL_420786	Polk
EPI_ISL_420787	Cobb
EPI_ISL_424859	Fulton
EPI_ISL_424861	Fulton
EPI_ISL_424864	Fayette
EPI_ISL_426417	Fulton
EPI_ISL_419556	Fulton
EPI_ISL_419557	Fulton
EPI_ISL_420788	Fulton
EPI_ISL_424858	Gwinnett

### Sheet: 4. Weighted downsampling sequen
Sequence Name	GISAID Accession
Algeria/G0638_2264/2020	EPI_ISL_418241
Algeria/G0640_2265/2020	EPI_ISL_418242
Algeria/G0860_2262/2020	EPI_ISL_420037
Andorra/202552/2020	EPI_ISL_539496
Argentina/PAIS-A0008/2020	EPI_ISL_430800
Argentina/PAIS-D0012/2020	EPI_ISL_792454
Argentina/PAIS-D0036/2020	EPI_ISL_792478
Argentina/PAIS-G0002/2020	EPI_ISL_792526
Argentina/PAIS-G0003/2020	EPI_ISL_792527
Australia/NSW145/2020	EPI_ISL_427708
Australia/NSW180/2020	EPI_ISL_427701
Australia/NSW2050/2020	EPI_ISL_500620
Australia/NSW2206/2020	EPI_ISL_500664
Australia/NSW2218/2020	EPI_ISL_500670
Australia/NSW54/2020	EPI_ISL_417407
Australia/QLD1113/2020	EPI_ISL_593630
Australia/QLD1159/2020	EPI_ISL_641309
Australia/QLD1175/2020	EPI_ISL_639766
Australia/QLD1263/2020	EPI_ISL_693265
Australia/SAP063/2020	EPI_ISL_451102
Australia/VIC105/2020	EPI_ISL_419819
Australia/VIC148/2020	EPI_ISL_419845
Australia/VIC214/2020	EPI_ISL_419909
Australia/VIC229/2020	EPI_ISL_419924
Australia/VIC230/2020	EPI_ISL_419925
Australia/VIC238/2020	EPI_ISL_419933
Australia/VIC345/2020	EPI_ISL_426654
Australia/VIC364/2020	EPI_ISL_426672
Australia/VIC439/2020	EPI_ISL_426736
Australia/VIC50/2020	EPI_ISL_419766
Australia/VIC500/2020	EPI_ISL_426772
Australia/VIC553/2020	EPI_ISL_426814
Australia/VIC587/2020	EPI_ISL_426844
Australia/VIC661/2020	EPI_ISL_426957
Austria/CeMM0011/2020	EPI_ISL_419664
Austria/CeMM0021/2020	EPI_ISL_419674
Austria/CeMM0023/2020	EPI_ISL_437913
Austria/CeMM0024/2020	EPI_ISL_437914
Austria/CeMM0029/2020	EPI_ISL_437918
Austria/CeMM0031/2020	EPI_ISL_437920
Austria/CeMM0033/2020	EPI_ISL_437922
Austria/CeMM0035/2020	EPI_ISL_437924
Austria/CeMM0038/2020	EPI_ISL_437927
Austria/CeMM0109/2020	EPI_ISL_437968
Austria/CeMM0118/2020	EPI_ISL_475769
Austria/CeMM0126/2020	EPI_ISL_437982
Austria/CeMM0134/2020	EPI_ISL_437987
Austria/CeMM0135/2020	EPI_ISL_437988
Austria/CeMM0157/2020	EPI_ISL_438003
Austria/CeMM0178/2020	EPI_ISL_438021
Austria/CeMM0181/2020	EPI_ISL_438023
Austria/CeMM0188/2020	EPI_ISL_438029
Austria/CeMM0206/2020	EPI_ISL_438045
Austria/CeMM0227/2020	EPI_ISL_475771
Austria/CeMM0241/2020	EPI_ISL_438071
Austria/CeMM0250/2020	EPI_ISL_438080
Austria/CeMM0258/2020	EPI_ISL_438087
Austria/CeMM0264/2020	EPI_ISL_438093
Austria/CeMM0266/2020	EPI_ISL_438095
Austria/CeMM0277/2020	EPI_ISL_438104
Austria/CeMM0287/2020	EPI_ISL_438112
Austria/CeMM0292/2020	EPI_ISL_438116
Austria/CeMM0311/2020	EPI_ISL_475783
Austria/CeMM0368/2020	EPI_ISL_475815
Austria/CeMM0371/2020	EPI_ISL_475816
Austria/CeMM0373/2020	EPI_ISL_475818
Austria/CeMM0375/2020	EPI_ISL_475819
Austria/CeMM0376/2020	EPI_ISL_475820
Austria/CeMM0408/2020	EPI_ISL_475840
Austria/CeMM0414/2020	EPI_ISL_475844
Austria/CeMM0439/2020	EPI_ISL_475863
Austria/CeMM0454/2020	EPI_ISL_475869
Austria/CeMM0473/2020	EPI_ISL_475878
Austria/CeMM0480/2020	EPI_ISL_475883
Austria/CeMM0490/2020	EPI_ISL_583579
Austria/CeMM0563/2020	EPI_ISL_475913
Austria/CeMM0564/2020	EPI_ISL_475914
Austria/CeMM0600/2020	EPI_ISL_583611
Austria/CeMM0607/2020	EPI_ISL_583613
Austria/CeMM0650/2020	EPI_ISL_583623
Austria/CeMM0660/2020	EPI_ISL_583629
Austria/CeMM0739/2020	EPI_ISL_583678
Austria/CeMM0892/2020	EPI_ISL_583745
Austria/CeMM0917/2020	EPI_ISL_583769
Austria/CeMM0921/2020	EPI_ISL_583773
Austria/CeMM0926/2020	EPI_ISL_583778
Austria/CeMM0928/2020	EPI_ISL_583780
Austria/CeMM0934/2020	EPI_ISL_583786
Austria/CeMM0939/2020	EPI_ISL_583791
Austria/CeMM0940/2020	EPI_ISL_583792
Austria/CeMM0941/2020	EPI_ISL_583793
Bahrein/BAH-02/2020	EPI_ISL_483543
Bahrein/BAH-04/2020	EPI_ISL_483545
Bahrein/BAH-09/2020	EPI_ISL_483550
Beijing/233/2020	EPI_ISL_413520
Beijing/BJ287/2020	EPI_ISL_430722
Beijing/BJ390/2020	EPI_ISL_430730
Beijing/BJ492/2020	EPI_ISL_430728
Beijing/BJ556/2020	EPI_ISL_430733
Beijing/BJ561/2020	EPI_ISL_430731
Beijing/BJ589/2020	EPI_ISL_430738
Beijing/BJ782/2020	EPI_ISL_430741
Beijing/Beijing-01/2020	EPI_ISL_514752
Beijing/DT-BJ01/2020	EPI_ISL_452358
Beijing/DT-BJ03/2020	EPI_ISL_452361
Beijing/DT-BJ04/2020	EPI_ISL_452364
Beijing/IME-HZ01/2020	EPI_ISL_450444
Beijing/IVDC-BJ-005/2020	EPI_ISL_408485
Beijing/IVDC-Wu-BJ35T/2020	EPI_ISL_1259400
Beijing/Wuhan_IME-BJ01/2020	EPI_ISL_424355
Beijing/Wuhan_IME-BJ02/2020	EPI_ISL_424356
Belgium/AF-0327321/2020	EPI_ISL_462175
Belgium/AGR-0324174/2020	EPI_ISL_420431
Belgium/AM-0328342/2020	EPI_ISL_462196
Belgium/AZKLINA120-034402/2020	EPI_ISL_1020172
Belgium/AZKLINA120-038065/2020	EPI_ISL_1020173
Belgium/BA-02291/2020	EPI_ISL_415159
Belgium/BA-0330335/2020	EPI_ISL_462189
Belgium/BDW-030694/2020	EPI_ISL_420350
Belgium/BG-030551/2020	EPI_ISL_418806
Belgium/BN-0330347/2020	EPI_ISL_462201
Belgium/BS-030598/2020	EPI_ISL_420354
Belgium/CF-0324119/2020	EPI_ISL_420376
Belgium/CK-0324150/2020	EPI_ISL_420407
Belgium/DJ-0323409/2020	EPI_ISL_462263
Belgium/DPG-0325123/2020	EPI_ISL_420380
Belgium/DWJ-0324333/2020	EPI_ISL_462187
Belgium/EC-0325128/2020	EPI_ISL_420385
Belgium/FR-03029/2020	EPI_ISL_417428
Belgium/GM-0323139/2020	EPI_ISL_420396
Belgium/GMJ-0324132/2020	EPI_ISL_420389
Belgium/ITM_C068/2020	EPI_ISL_450726
Belgium/ITM_C152/2020	EPI_ISL_450727
Belgium/ITM_C184/2020	EPI_ISL_450730
Belgium/JK-0305110/2020	EPI_ISL_420367
Belgium/LJ-0325148/2020	EPI_ISL_420405
Belgium/LM-030685/2020	EPI_ISL_420341
Belgium/LMA-0330384/2020	EPI_ISL_462238
Belgium/MBLG41527/2020	EPI_ISL_949249
Belgium/MBLG61807/2020	EPI_ISL_949247
Belgium/NKR-030645/2020	EPI_ISL_418795
Belgium/Rega-0327210/2020	EPI_ISL_458180
Belgium/Rega-0328187/2020	EPI_ISL_458157
Belgium/Rega-0328191/2020	EPI_ISL_458161
Belgium/Rega-0328195/2020	EPI_ISL_458165
Belgium/Rega-0328197/2020	EPI_ISL_458167
Belgium/Rega-0328204/2020	EPI_ISL_458174
Belgium/Rega-0328207/2020	EPI_ISL_458177
Belgium/Rega-0329218/2020	EPI_ISL_458188
Belgium/Rega-0329219/2020	EPI_ISL_458189
Belgium/Rega-0329222/2020	EPI_ISL_458192
Belgium/Rega-0329231/2020	EPI_ISL_458201
Belgium/Rega-0330247/2020	EPI_ISL_458217
Belgium/SQ-03043/2020	EPI_ISL_417426
Belgium/STM-0324170/2020	EPI_ISL_420427
Belgium/TA-0330358/2020	EPI_ISL_462212
Belgium/UGent-101/2020	EPI_ISL_475061
Belgium/UGent-103/2020	EPI_ISL_475063
Belgium/UGent-108/2020	EPI_ISL_475068
Belgium/UGent-112/2020	EPI_ISL_475072
Belgium/UGent-118/2020	EPI_ISL_475078
Belgium/UGent-25/2020	EPI_ISL_425064
Belgium/UGent-46/2020	EPI_ISL_434362
Belgium/UGent-53/2020	EPI_ISL_451166
Belgium/UGent-78/2020	EPI_ISL_468730
Belgium/UGent-82/2020	EPI_ISL_468731
Belgium/UGent-90/2020	EPI_ISL_468738
Belgium/ULG-10004/2020	EPI_ISL_421184
Belgium/ULG-3000/2020	EPI_ISL_417004
Belgium/ULG-3163/2020	EPI_ISL_417006
Belgium/ULG-6939/2020	EPI_ISL_417020
Belgium/ULG-7729/2020	EPI_ISL_418630
Belgium/ULG-8532/2020	EPI_ISL_418635
Belgium/ULG-8541/2020	EPI_ISL_418636
Belgium/ULG-9619/2020	EPI_ISL_418649
Belgium/ULG-9620/2020	EPI_ISL_418650
Belgium/ULG-9732/2020	EPI_ISL_418660
Belgium/VAJ-0328370/2020	EPI_ISL_462224
Belgium/VD-0318102/2020	EPI_ISL_420358
Belgium/VGA-030672/2020	EPI_ISL_420328
Belgium/VI-03027/2020	EPI_ISL_417427
Belgium/VMC-0325337/2020	EPI_ISL_462191
Belgium/VRAR-030643/2020	EPI_ISL_418981
Belgium/rega-0319860/2020	EPI_ISL_734509
Belgium/rega-0326873/2020	EPI_ISL_734523
BosniaandHerzegovina/ChVir7366/2020	EPI_ISL_462468
BosniaandHerzegovina/ChVir7370/2020	EPI_ISL_462471
Brazil/BA-19.1/2020	EPI_ISL_1068333
Brazil/BA-19/2020	EPI_ISL_978504
Brazil/BA-25/2020	EPI_ISL_978510
Brazil/BA-31/2020	EPI_ISL_978516
Brazil/BA-39.1/2020	EPI_ISL_1068353
Brazil/BA-39/2020	EPI_ISL_978524
Brazil/BA-48/2020	EPI_ISL_978533
Brazil/MG-CV16/2020	EPI_ISL_429676
Brazil/MG-CV21/2020	EPI_ISL_429681
Brazil/PA-IEC172999/2020	EPI_ISL_848628
Brazil/PA-IEC173006/2020	EPI_ISL_848625
Brazil/RJ-01020R1/2020	EPI_ISL_636834
Brazil/RJ-FIOCRUZ-314/2020	EPI_ISL_414045
Brazil/RJ-FIOCRUZ-352/2020	EPI_ISL_427299
Brazil/RJ-FIOCRUZ-477/2020	EPI_ISL_427300
Brazil/RS-FIOCRUZ-2533/2020	EPI_ISL_729807
Brazil/RS-FIOCRUZ-2553/2020	EPI_ISL_729813
Brazil/SP-13/2020	EPI_ISL_416035
Brazil/SP-141/2020	EPI_ISL_468308
Brazil/SP-144/2020	EPI_ISL_468310
Brazil/SP-148/2020	EPI_ISL_468313
Brazil/SP-149/2020	EPI_ISL_468314
Brazil/SP-190/2020	EPI_ISL_523982
Brazil/SP-544/2020	EPI_ISL_515551
Brazil/SP-560/2020	EPI_ISL_574592
Brazil/SP-625/2020	EPI_ISL_515528
Brazil/SP-816/2020	EPI_ISL_776751
Brazil/SP-818/2020	EPI_ISL_776753
Brazil/SP-827/2020	EPI_ISL_776762
Brazil/SP-828/2020	EPI_ISL_776763
Brazil/SP-848/2020	EPI_ISL_792101
Brazil/un-HIAE-SP04/2020	EPI_ISL_486429
Bulgaria/06/2020	EPI_ISL_480297
Bulgaria/41/2020	EPI_ISL_480310
Canada/AB-25892/2020	EPI_ISL_806230
Canada/AB-57628/2020	EPI_ISL_805581
Canada/AB-76981/2020	EPI_ISL_806245
Canada/MB-NML-647/2020	EPI_ISL_632926
Canada/MB-NML-774/2020	EPI_ISL_1257988
Canada/MB-NML-851/2020	EPI_ISL_979276
Canada/MB-NML-863/2020	EPI_ISL_935753
Canada/NB_245/2020	EPI_ISL_481743
Canada/NS-NML-903/2020	EPI_ISL_579552
Canada/NS-NML-912/2020	EPI_ISL_914979
Canada/ON-S208/2020	EPI_ISL_755816
Canada/QC-JUS-V5221059/2020	EPI_ISL_890419
Canada/QC-JUS-V5221215/2020	EPI_ISL_890451
Canada/QC-JUS-V5240377/2020	EPI_ISL_890632
Canada/QC-JUS-V5241752/2020	EPI_ISL_1241118
Canada/QC-JUS-V5242396/2020	EPI_ISL_890617
Canada/QC-JUS-V5250393/2020	EPI_ISL_1241119
Canada/QC-JUS-V5251573/2020	EPI_ISL_890471
Canada/QC-JUS-V5252378/2020	EPI_ISL_890749
Canada/QC-JUS-V5261953/2020	EPI_ISL_890648
Canada/QC-JUS-V5262107/2020	EPI_ISL_890683
Canada/QC-JUS-V5270328/2020	EPI_ISL_890679
Canada/QC-JUS-V5270700/2020	EPI_ISL_890675
Canada/QC-JUS-V5280395/2020	EPI_ISL_1241145
Canada/QC-JUS-V5280459/2020	EPI_ISL_889885
Canada/QC-JUS-V5280612/2020	EPI_ISL_889812
Canada/QC-JUS-V5280629/2020	EPI_ISL_890716
Canada/QC-JUS-V5290536/2020	EPI_ISL_890827
Canada/QC-JUS-V5291018/2020	EPI_ISL_890871
Canada/QC-JUS-V5291311/2020	EPI_ISL_890849
Canada/QC-JUS-V5300602/2020	EPI_ISL_890527
Canada/QC-JUS-V5301268/2020	EPI_ISL_889947
Canada/QC-JUS-V5301853/2020	EPI_ISL_889961
Canada/QC-JUS-V5311642/2020	EPI_ISL_889819
Canada/QC-LSPQ-L00218334/2020	EPI_ISL_535776
Canada/QC-LSPQ-L00231779/2020	EPI_ISL_535962
Canada/Qc-LSPQ-L00213861/2020	EPI_ISL_535721
Canada/Qc-LSPQ-L00228950/2020	EPI_ISL_535881
Canada/Qc-LSPQ-L00233567/2020	EPI_ISL_536028
Canada/Qc-LSPQ-L00234533/2020	EPI_ISL_536056
Canada/Qc-LSPQ-L00235027/2020	EPI_ISL_536084
Canada/Qc-LSPQ-L00240796/2020	EPI_ISL_465686
Canada/Qc-LSPQ-L00240804/2020	EPI_ISL_465687
Canada/Qc-LSPQ-L00241901/2020	EPI_ISL_536293
Canada/Qc-LSPQ-L00242035/2020	EPI_ISL_536306
Canada/Qc-LSPQ-L00242238/2020	EPI_ISL_536314
Canada/Qc-LSPQ-L00243245/2020	EPI_ISL_536351
Canada/Qc-LSPQ-L00244326/2020	EPI_ISL_536392
Changzhou/JS27/2020	EPI_ISL_455680
Chile/LI-ISPCH-9/2020	EPI_ISL_445300
Chile/LL-ISPCH-3/2020	EPI_ISL_445335
Chile/MA-CADIUMAG-1/2020	EPI_ISL_681673
Chile/MA-ISPCH-13/2020	EPI_ISL_445294
Chile/MA-ISPCH-17/2020	EPI_ISL_445372
Chile/MA-ISPCH-8/2020	EPI_ISL_445289
Chile/Puerto_Montt-PUC_MVL_0065/2020	EPI_ISL_801651
Chile/RM-CMM-0000F/2020	EPI_ISL_629027
Chile/RM-CMM-29192/2020	EPI_ISL_459860
Chile/RM-ISPCH-23/2020	EPI_ISL_445302
Chile/RM-ISPCH-44/2020	EPI_ISL_445323
Chile/RM-ISPCH-51/2020	EPI_ISL_445330
Chile/Santiago-PUC_MVL_0023/2020	EPI_ISL_801614
Chile/Santiago-PUC_MVL_0034/2020	EPI_ISL_801625
Chile/Santiago-PUC_MVL_0070/2020	EPI_ISL_801655
Chile/Santiago-op5d3-2/2020	EPI_ISL_1303032
Chongqing/YC01/2020	EPI_ISL_408478
Colombia/BOL-INS-84730/2020	EPI_ISL_497738
Colombia/BOY-INS-88859/2020	EPI_ISL_498157
Colombia/NSA-NS-79852/2020	EPI_ISL_653752
Colombia/RIS-INS-87267/2020	EPI_ISL_497745
Colombia/VAC-INS-82835/2020	EPI_ISL_653751
CostaRica/INC-0029/2020	EPI_ISL_491441
Crimea/SRC-80603/2020	EPI_ISL_428901
Croatia/52098_ID1647_15/2020	EPI_ISL_994654
Croatia/52100_ID1647_17/2020	EPI_ISL_994656
Croatia/52104_ID1647_21/2020	EPI_ISL_994660
Croatia/8U-S17new/2020	EPI_ISL_454605
Cuba/USAFSAM-S030/2020	EPI_ISL_513312
Cyprus/001/2020	EPI_ISL_463741
CzechRepublic/ChVir1630/2020	EPI_ISL_416742
CzechRepublic/FNHK-04801/2020	EPI_ISL_895843
CzechRepublic/FNHK-05301/2020	EPI_ISL_895795
CzechRepublic/FNHK-12101/2020	EPI_ISL_895821
CzechRepublic/IAB20_006_26/2020	EPI_ISL_889310
CzechRepublic/IAB20_006_28/2020	EPI_ISL_889312
CzechRepublic/IAB20_006_30/2020	EPI_ISL_889314
CzechRepublic/IAB20_006_32/2020	EPI_ISL_889316
CzechRepublic/IAB20_006_37/2020	EPI_ISL_889320
CzechRepublic/IAB20_016_052/2020	EPI_ISL_889373
CzechRepublic/IAB_21/2020	EPI_ISL_426895
CzechRepublic/NRL-3968/2020	EPI_ISL_539781
CzechRepublic/NRL_2307/2020	EPI_ISL_471540
CzechRepublic/NRL_2554/2020	EPI_ISL_471547
CzechRepublic/NRL_2676/2020	EPI_ISL_513511
CzechRepublic/NRL_4253/2020	EPI_ISL_491095
CzechRepublic/NRL_5184/2020	EPI_ISL_471555
CzechRepublic/NRL_5513/2020	EPI_ISL_489709
Denmark/ALAB-HH-238/2020	EPI_ISL_452079
Denmark/ALAB-HH37/2020	EPI_ISL_429293
Denmark/ALAB-HH64/2020	EPI_ISL_429310
Denmark/ALAB-HH74/2020	EPI_ISL_429315
Denmark/ALAB-SSI-619/2020	EPI_ISL_437000
Denmark/ALAB-SSI-639/2020	EPI_ISL_437013
Denmark/ALAB-SSI-831/2020	EPI_ISL_444927
Denmark/ALAB-SSI-894/2020	EPI_ISL_444961
Denmark/DCGC-1037/2020	EPI_ISL_614588
Denmark/DCGC-1104/2020	EPI_ISL_614621
Denmark/DCGC-1166/2020	EPI_ISL_614638
Denmark/DCGC-763/2020	EPI_ISL_614774
Denmark/DCGC-765/2020	EPI_ISL_614544
Denmark/DCGC-772/2020	EPI_ISL_614768
Denmark/DCGC-786/2020	EPI_ISL_614443
Denmark/DCGC-969/2020	EPI_ISL_614551
DominicanRepublic/ICGEB_UNIBE051/2020	EPI_ISL_523811
Ecuador/EC-G-1785/2020	EPI_ISL_826798
Ecuador/EC-G-2107/2020	EPI_ISL_826800
Ecuador/EC-G-2512/2020	EPI_ISL_826802
Ecuador/EC-G-2565/2020	EPI_ISL_826805
Ecuador/EC-G-5305/2020	EPI_ISL_826809
Ecuador/EC-G-5319/2020	EPI_ISL_826811
Ecuador/EC-G-5336/2020	EPI_ISL_826812
Ecuador/EC-G-5339/2020	EPI_ISL_826814
Ecuador/EC-G-5355/2020	EPI_ISL_826816
Ecuador/EC-G-5369/2020	EPI_ISL_826818
Ecuador/EC-SE-2550/2020	EPI_ISL_826804
Ecuador/USFQ-004/2020	EPI_ISL_477014
Egypt/C-CEIRS-19MOH/2020	EPI_ISL_605780
Egypt/CPHL-NRC-21/2020	EPI_ISL_794604
Egypt/CPHL-NRC-22/2020	EPI_ISL_794603
England/200990002/2020	EPI_ISL_414522
England/20100004806/2020	EPI_ISL_415134
England/20102001704/2020	EPI_ISL_464270
England/20102003804/2020	EPI_ISL_464275
England/201040073/2020	EPI_ISL_464318
England/20104009002/2020	EPI_ISL_417233
England/201080017/2020	EPI_ISL_464427
England/20108007504/2020	EPI_ISL_464458
England/20118000304/2020	EPI_ISL_464876
England/20118050304/2020	EPI_ISL_464920
England/20119032004/2020	EPI_ISL_465045
England/20119044204/2020	EPI_ISL_465064
England/20119058604/2020	EPI_ISL_465081
England/20119092204/2020	EPI_ISL_465131
England/20124012702/2020	EPI_ISL_418698
England/20124034002/2020	EPI_ISL_418709
England/20128015604/2020	EPI_ISL_423943
England/20129020304/2020	EPI_ISL_424010
England/20129025404/2020	EPI_ISL_424017
England/20129059204/2020	EPI_ISL_424054
England/20130049604/2020	EPI_ISL_423619
England/20132069004/2020	EPI_ISL_423798
England/20132072802/2020	EPI_ISL_420508
England/20132081404/2020	EPI_ISL_423811
England/20132090504/2020	EPI_ISL_423819
England/20132100704/2020	EPI_ISL_423835
England/20132108704/2020	EPI_ISL_423852
England/20134004904/2020	EPI_ISL_423065
England/20134006504/2020	EPI_ISL_423070
England/20134007004/2020	EPI_ISL_423073
England/20134059604/2020	EPI_ISL_423144
England/20134064904/2020	EPI_ISL_423152
England/20134078604/2020	EPI_ISL_423175
England/201360137/2020	EPI_ISL_423224
England/201360181/2020	EPI_ISL_423232
England/20136089402/2020	EPI_ISL_420642
England/201361041/2020	EPI_ISL_421792
England/201380037/2020	EPI_ISL_421801
England/201380063/2020	EPI_ISL_421815
England/20138009704/2020	EPI_ISL_423275
England/201380281/2020	EPI_ISL_421829
England/20139007604/2020	EPI_ISL_421861
England/20139016704/2020	EPI_ISL_423346
England/20139022504/2020	EPI_ISL_421885
England/20139031804/2020	EPI_ISL_421916
England/20139071704/2020	EPI_ISL_423364
England/20140001704/2020	EPI_ISL_423370
England/20140006304/2020	EPI_ISL_465874
England/20140068904/2020	EPI_ISL_423401
England/20140072504/2020	EPI_ISL_423418
England/20142053204/2020	EPI_ISL_423457
England/20144035904/2020	EPI_ISL_421945
England/20144067304/2020	EPI_ISL_466005
England/BIRM-61CFA/2020	EPI_ISL_529604
England/BRIS-121AEC/2020	EPI_ISL_440222
England/BRIS-121B16/2020	EPI_ISL_440236
England/BRIS-121BAD/2020	EPI_ISL_440198
England/BRIS-12219B/2020	EPI_ISL_439985
England/BRIS-124867/2020	EPI_ISL_444009
England/BRIS-124982/2020	EPI_ISL_443918
England/BRIS-124ADA/2020	EPI_ISL_443815
England/BRIS-124F17/2020	EPI_ISL_443747
England/BRIS-12507D/2020	EPI_ISL_443952
England/BRIS-125778/2020	EPI_ISL_443830
England/BRIS-1258FD/2020	EPI_ISL_443876
England/BRIS-125A06/2020	EPI_ISL_443978
England/BRIS-125ABB/2020	EPI_ISL_443860
England/BRIS-125EDD/2020	EPI_ISL_443902
England/BRIS-130D78/2020	EPI_ISL_501601
England/BRIS-130E0C/2020	EPI_ISL_501573
England/BRIS-18545A9/2020	EPI_ISL_492332
England/CAMB-71D8B/2020	EPI_ISL_439571
England/CAMB-71EB5/2020	EPI_ISL_439550
England/CAMB-71EC4/2020	EPI_ISL_439649
England/CAMB-71F0D/2020	EPI_ISL_439627
England/CAMB-72009/2020	EPI_ISL_439911
England/CAMB-72591/2020	EPI_ISL_439889
England/CAMB-72704/2020	EPI_ISL_439882
England/CAMB-731AB/2020	EPI_ISL_440203
England/CAMB-73624/2020	EPI_ISL_440213
England/CAMB-7386A/2020	EPI_ISL_425246
England/CAMB-74562/2020	EPI_ISL_425306
England/CAMB-745DB/2020	EPI_ISL_425313
England/CAMB-7476C/2020	EPI_ISL_425332
England/CAMB-75200/2020	EPI_ISL_440434
England/CAMB-753A3/2020	EPI_ISL_440429
England/CAMB-753B2/2020	EPI_ISL_440378
England/CAMB-75525/2020	EPI_ISL_425402
England/CAMB-759ED/2020	EPI_ISL_438476
England/CAMB-75BAB/2020	EPI_ISL_438307
England/CAMB-75D1E/2020	EPI_ISL_438355
England/CAMB-75F54/2020	EPI_ISL_438399
England/CAMB-75FCD/2020	EPI_ISL_438360
England/CAMB-76481/2020	EPI_ISL_438267
England/CAMB-76982/2020	EPI_ISL_438390
England/CAMB-769FB/2020	EPI_ISL_438303
England/CAMB-76B04/2020	EPI_ISL_438434
England/CAMB-76DFF/2020	EPI_ISL_425430
England/CAMB-76E38/2020	EPI_ISL_425432
England/CAMB-76E47/2020	EPI_ISL_439415
England/CAMB-7705F/2020	EPI_ISL_425455
England/CAMB-7749F/2020	EPI_ISL_439424
England/CAMB-774F9/2020	EPI_ISL_439416
England/CAMB-84B4F/2020	EPI_ISL_440541
England/CAMB-84BC7/2020	EPI_ISL_440526
England/CAMB-84C5B/2020	EPI_ISL_440542
England/EXET-135E34/2020	EPI_ISL_457171
England/GSTT-265D25D/2020	EPI_ISL_483931
England/GSTT-265E368/2020	EPI_ISL_484191
England/GSTT-4106/2020	EPI_ISL_560650
England/GSTT-6731/2020	EPI_ISL_560722
England/LEED-2A8439/2020	EPI_ISL_539215
England/LEED-2A8949/2020	EPI_ISL_539023
England/LEED-2A8CF5/2020	EPI_ISL_539134
England/LEED-2A8E3B/2020	EPI_ISL_539211
England/LEED-2A9DE2/2020	EPI_ISL_538773
England/LEED-2A9E67/2020	EPI_ISL_538975
England/LIVE-1D29A1/2020	EPI_ISL_612401
England/LIVE-A4833/2020	EPI_ISL_500048
England/LIVE-A4AC4/2020	EPI_ISL_500069
England/LIVE-A4B0D/2020	EPI_ISL_500072
England/LIVE-A561A/2020	EPI_ISL_500133
England/LIVE-A5780/2020	EPI_ISL_500148
England/LIVE-A586F/2020	EPI_ISL_499461
England/LIVE-A58F6/2020	EPI_ISL_499646
England/LIVE-A5FA6/2020	EPI_ISL_499670
England/LIVE-A679E/2020	EPI_ISL_499740
England/LIVE-A6AD1/2020	EPI_ISL_499770
England/LIVE-A76DC/2020	EPI_ISL_517058
England/LIVE-A7812/2020	EPI_ISL_517076
England/LIVE-A8671/2020	EPI_ISL_517196
England/LIVE-A87F6/2020	EPI_ISL_517215
England/LIVE-A88B7/2020	EPI_ISL_517227
England/LIVE-A929A/2020	EPI_ISL_517286
England/LIVE-A9A29/2020	EPI_ISL_517309
England/LOND-124C3DD/2020	EPI_ISL_492850
England/LOND-124D0A8/2020	EPI_ISL_507052
England/LOND-1260018/2020	EPI_ISL_516868
England/LOND-1261590/2020	EPI_ISL_524696
England/LOND-D36D7/2020	EPI_ISL_440975
England/NORT-282954/2020	EPI_ISL_488481
England/NORT-282F43/2020	EPI_ISL_488601
England/NORT-282F61/2020	EPI_ISL_488680
England/NORT-284293/2020	EPI_ISL_488508
England/NORT-284697/2020	EPI_ISL_478561
England/NORT-28498F/2020	EPI_ISL_488666
England/NORT-284A31/2020	EPI_ISL_478575
England/NORT-288F3E/2020	EPI_ISL_458580
England/NORT-28910A/2020	EPI_ISL_458686
England/NORT-289270/2020	EPI_ISL_458670
England/NORT-28937D/2020	EPI_ISL_458693
England/NORT-295156/2020	EPI_ISL_488702
England/NORT-295208/2020	EPI_ISL_488613
England/NORT-295824/2020	EPI_ISL_488477
England/NOTT-10E9BB/2020	EPI_ISL_425621
England/NOTT-10E9CA/2020	EPI_ISL_425622
England/OXON-B32D9/2020	EPI_ISL_534849
England/OXON-B35EF/2020	EPI_ISL_534872
England/SHEF-BFFE5/2020	EPI_ISL_418321
England/SHEF-C0093/2020	EPI_ISL_420268
England/SHEF-C0479/2020	EPI_ISL_420186
England/SHEF-C053A/2020	EPI_ISL_420235
England/SHEF-C05A3/2020	EPI_ISL_420279
England/SHEF-C0664/2020	EPI_ISL_420236
England/SHEF-C06A0/2020	EPI_ISL_420280
England/SHEF-C08E6/2020	EPI_ISL_420161
England/SHEF-C0901/2020	EPI_ISL_420170
England/SHEF-C092F/2020	EPI_ISL_420176
England/SHEF-C56AB/2020	EPI_ISL_432804
Finland/13M26/2020	EPI_ISL_418386
Finland/17MS1A10/2020	EPI_ISL_1219733
Finland/17MS3H11/2020	EPI_ISL_1240989
Finland/23MS4G2/2020	EPI_ISL_1240131
Finland/23MS5C3/2020	EPI_ISL_1240138
Finland/24MS6H6953/2020	EPI_ISL_1239439
Finland/29M14S1/2020	EPI_ISL_481640
Foshan/20SF207/2020	EPI_ISL_406534
Foshan/20SF210/2020	EPI_ISL_406535
France/ARA-05288/2020	EPI_ISL_508933
France/ARA-06042/2020	EPI_ISL_417333
France/ARA-06464/2020	EPI_ISL_416753
France/ARA-06573/2020	EPI_ISL_417335
France/ARA-0668/2020	EPI_ISL_417336
France/ARA-0693/2020	EPI_ISL_416758
France/ARA-07055/2020	EPI_ISL_508938
France/ARA-07148/2020	EPI_ISL_508939
France/ARA-08067/2020	EPI_ISL_508946
France/ARA-08938-isl/2020	EPI_ISL_578176
France/ARA-08938/2020	EPI_ISL_508876
France/ARA-09178/2020	EPI_ISL_508877
France/ARA-10163/2020	EPI_ISL_418418
France/ARA-10192/2020	EPI_ISL_418425
France/ARA-10194/2020	EPI_ISL_525537
France/ARA-10242/2020	EPI_ISL_508881
France/ARA-10282/2020	EPI_ISL_418428
France/ARA-10876/2020	EPI_ISL_418429
France/ARA-10910/2020	EPI_ISL_418430
France/ARA-11228/2020	EPI_ISL_525542
France/ARA-11231/2020	EPI_ISL_525543
France/ARA-11939/2020	EPI_ISL_419169
France/ARA-11943/2020	EPI_ISL_419170
France/ARA-11997/2020	EPI_ISL_419176
France/ARA-12155/2020	EPI_ISL_508949
France/ARA-12282/2020	EPI_ISL_508950
France/ARA-12561/2020	EPI_ISL_678496
France/ARA-12742/2020	EPI_ISL_508953
France/ARA-12996/2020	EPI_ISL_420620
France/ARA-1307/2020	EPI_ISL_420621
France/ARA-13367/2020	EPI_ISL_508955
France/ARA-13746/2020	EPI_ISL_508986
France/ARA-14456/2020	EPI_ISL_508888
France/ARA-14735/2020	EPI_ISL_508893
France/ARA-14951/2020	EPI_ISL_508896
France/ARA-14997/2020	EPI_ISL_508899
France/ARA-15456/2020	EPI_ISL_678498
France/ARA-16322/2020	EPI_ISL_508908
France/ARA-16647/2020	EPI_ISL_509009
France/ARA-17177/2020	EPI_ISL_508958
France/ARA-1733/2020	EPI_ISL_416745
France/ARA-6245/2020	EPI_ISL_681263
France/ARA-9476/2020	EPI_ISL_509004
France/ARA-SC003/2020	EPI_ISL_629083
France/ARA-SC022/2020	EPI_ISL_629089
France/ARA-SC026/2020	EPI_ISL_666656
France/ARA-SC029/2020	EPI_ISL_666657
France/ARA-SC032/2020	EPI_ISL_683332
France/ARA-SC035/2020	EPI_ISL_629093
France/ARA-SC099/2020	EPI_ISL_666685
France/ARA-SC122/2020	EPI_ISL_700386
France/ARA-SC124/2020	EPI_ISL_700388
France/ARA-SC148/2020	EPI_ISL_700348
France/ARA-SC149/2020	EPI_ISL_700349
France/ARA-SC183/2020	EPI_ISL_634835
France/ARA-SC306/2020	EPI_ISL_649944
France/ARA-SC307/2020	EPI_ISL_649945
France/ARA-SC327/2020	EPI_ISL_660331
France/ARA-SC341/2020	EPI_ISL_660336
France/ARA-SC364/2020	EPI_ISL_645184
France/ARA-SC365/2020	EPI_ISL_660349
France/ARA-SC383/2020	EPI_ISL_645190
France/ARA-SC384/2020	EPI_ISL_660356
France/ARA-SC388/2020	EPI_ISL_645192
France/BFC-2094/2020	EPI_ISL_415651
France/BFC-2147/2020	EPI_ISL_415652
France/BRE-1623/2020	EPI_ISL_418219
France/BRE-2335/2020	EPI_ISL_416504
France/BRE-2336/2020	EPI_ISL_416505
France/BRE-2337/2020	EPI_ISL_416506
France/BRE-2343/2020	EPI_ISL_416508
France/BRE-2346/2020	EPI_ISL_416510
France/BRE-2351/2020	EPI_ISL_416513
France/BRE-5336/2020	EPI_ISL_443268
France/BRE-5344/2020	EPI_ISL_443269
France/BRE-5363/2020	EPI_ISL_443273
France/BRE-5374/2020	EPI_ISL_443274
France/BRE-5400/2020	EPI_ISL_443276
France/BRE-5678/2020	EPI_ISL_443289
France/CVL-8289/2020	EPI_ISL_560578
France/GES-1977/2020	EPI_ISL_414632
France/GES-2720/2020	EPI_ISL_420039
France/HDF-1463/2020	EPI_ISL_429968
France/HDF-1465/2020	EPI_ISL_418218
France/HDF-1645/2020	EPI_ISL_418220
France/HDF-1870/2020	EPI_ISL_414629
France/HDF-1989/2020	EPI_ISL_414636
France/HDF-2174/2020	EPI_ISL_415654
France/HDF-2586/2020	EPI_ISL_418236
France/HDF-2601/2020	EPI_ISL_418239
France/HDF-3138/2020	EPI_ISL_420056
France/HDF-3290/2020	EPI_ISL_421509
France/HDF-3669/2020	EPI_ISL_443309
France/HDF-3677/2020	EPI_ISL_428359
France/HDF-3678/2020	EPI_ISL_428360
France/HDF-4220/2020	EPI_ISL_428366
France/HDF-8233/2020	EPI_ISL_560592
France/HDF-8242/2020	EPI_ISL_560594
France/IDF-211-80/2020	EPI_ISL_469282
France/IDF-2251/2020	EPI_ISL_428355
France/IDF-2256/2020	EPI_ISL_416498
France/IDF-2284/2020	EPI_ISL_416501
France/IDF-2532/2020	EPI_ISL_418232
France/IDF-2533/2020	EPI_ISL_418233
France/IDF-2534/2020	EPI_ISL_418234
France/IDF-2684/2020	EPI_ISL_418240
France/IDF-2792/2020	EPI_ISL_420043
France/IDF-2848/2020	EPI_ISL_420046
France/IDF-2849/2020	EPI_ISL_420047
France/IDF-3509/2020	EPI_ISL_428351
France/IDF-3703/2020	EPI_ISL_428361
France/IDF-3930/2020	EPI_ISL_428365
France/IDF-CIBU200107/2020	EPI_ISL_437689
France/IDF_HB_112003008027/2020	EPI_ISL_1296406
France/IDF_HB_112003012438/2020	EPI_ISL_940272
France/IDF_HB_112003025143/2020	EPI_ISL_1296382
France/IDF_HB_112003047812/2020	EPI_ISL_940375
France/IDF_HB_112003050226/2020	EPI_ISL_940385
France/IDF_HB_112003050264/2020	EPI_ISL_940386
France/IDF_HB_112003050469/2020	EPI_ISL_940390
France/IDF_HB_112003053267/2020	EPI_ISL_940410
France/IDF_HB_112003053602/2020	EPI_ISL_940417
France/IDF_HB_112003062573/2020	EPI_ISL_940429
France/IDF_HB_112003062807/2020	EPI_ISL_940430
France/IDF_HB_112003063182/2020	EPI_ISL_940431
France/IDF_HB_112003064497/2020	EPI_ISL_940438
France/IDF_HB_112003064511/2020	EPI_ISL_940439
France/IDF_HB_112003064601/2020	EPI_ISL_940441
France/IDF_HB_112003064713/2020	EPI_ISL_940443
France/IDF_HB_112003066174/2020	EPI_ISL_940450
France/IDF_HB_112003070111/2020	EPI_ISL_940463
France/IDF_HB_112003070141/2020	EPI_ISL_940465
France/IDF_HB_112003099790/2020	EPI_ISL_940528
France/IDF_HB_112003101119/2020	EPI_ISL_940212
France/IDF_HB_112003101242/2020	EPI_ISL_940218
France/IDF_HB_112003101417/2020	EPI_ISL_940220
France/IDF_HB_112003109841/2020	EPI_ISL_940249
France/IDF_HB_112004000677/2020	EPI_ISL_940184
France/IDF_HB_662003057873/2020	EPI_ISL_1296392
France/IDF_PSL_101/2020	EPI_ISL_1015243
France/IDF_PSL_105/2020	EPI_ISL_1015012
France/IDF_PSL_107/2020	EPI_ISL_1015037
France/IDF_PSL_114/2020	EPI_ISL_1015218
France/IDF_PSL_118/2020	EPI_ISL_1015249
France/IDF_PSL_120/2020	EPI_ISL_1015036
France/IDF_PSL_123/2020	EPI_ISL_1015237
France/IDF_PSL_129/2020	EPI_ISL_1015245
France/IDF_PSL_135/2020	EPI_ISL_1015078
France/IDF_PSL_137/2020	EPI_ISL_1015034
France/IDF_PSL_145/2020	EPI_ISL_1015046
France/IDF_PSL_164/2020	EPI_ISL_1015049
France/IDF_PSL_17/2020	EPI_ISL_1015081
France/IDF_PSL_180/2020	EPI_ISL_1015254
France/IDF_PSL_185/2020	EPI_ISL_1015239
France/IDF_PSL_189/2020	EPI_ISL_1015257
France/IDF_PSL_194/2020	EPI_ISL_1015255
France/IDF_PSL_196/2020	EPI_ISL_1015240
France/IDF_PSL_203/2020	EPI_ISL_1015092
France/IDF_PSL_205/2020	EPI_ISL_1015063
France/IDF_PSL_21/2020	EPI_ISL_1015014
France/IDF_PSL_210/2020	EPI_ISL_1015233
France/IDF_PSL_213/2020	EPI_ISL_1015073
France/IDF_PSL_218/2020	EPI_ISL_1015016
France/IDF_PSL_22/2020	EPI_ISL_1015248
France/IDF_PSL_223/2020	EPI_ISL_1015220
France/IDF_PSL_226/2020	EPI_ISL_1015333
France/IDF_PSL_234/2020	EPI_ISL_1015064
France/IDF_PSL_26/2020	EPI_ISL_1015039
France/IDF_PSL_31/2020	EPI_ISL_1015223
France/IDF_PSL_36/2020	EPI_ISL_1015262
France/IDF_PSL_39/2020	EPI_ISL_1015076
France/IDF_PSL_48/2020	EPI_ISL_1015085
France/IDF_PSL_49/2020	EPI_ISL_1015086
France/IDF_PSL_491/2020	EPI_ISL_1015047
France/IDF_PSL_51/2020	EPI_ISL_1015096
France/IDF_PSL_58/2020	EPI_ISL_1015013
France/IDF_PSL_64/2020	EPI_ISL_1015327
France/IDF_PSL_67/2020	EPI_ISL_1015065
France/IDF_PSL_7/2020	EPI_ISL_1015325
France/IDF_PSL_72/2020	EPI_ISL_1015225
France/IDF_PSL_84/2020	EPI_ISL_1015251
France/IDF_PSL_85/2020	EPI_ISL_1015099
France/IDF_PSL_86/2020	EPI_ISL_1015067
France/IDF_PSL_90/2020	EPI_ISL_1015221
France/IDF_PSL_98/2020	EPI_ISL_1015244
France/NAQ-SC199/2020	EPI_ISL_649955
France/NAQ-SC213/2020	EPI_ISL_649965
France/NAQ-SC220/2020	EPI_ISL_645171
France/NAQ-SC251/2020	EPI_ISL_645174
France/NAQ-SC255/2020	EPI_ISL_645176
France/NAQ-SC256/2020	EPI_ISL_645177
France/NAQ-SC258/2020	EPI_ISL_645178
France/NAQ-SC262/2020	EPI_ISL_663212
France/NAQ-SC263/2020	EPI_ISL_663213
France/NAQ-SC276/2020	EPI_ISL_663223
France/NAQ-SC575/2020	EPI_ISL_645216
France/NAQ-SC577/2020	EPI_ISL_663228
France/NAQ-SC582/2020	EPI_ISL_663233
France/NAQ-SC583/2020	EPI_ISL_663234
France/OCC-12/2020	EPI_ISL_434627
France/OCC-SC419/2020	EPI_ISL_660373
France/OCC-SC463/2020	EPI_ISL_644681
France/OCC-SC471/2020	EPI_ISL_644685
France/OCC-SC472/2020	EPI_ISL_644686
France/OCC-SC475/2020	EPI_ISL_660676
France/OCC-SC481/2020	EPI_ISL_660682
France/OCC-SC484/2020	EPI_ISL_660684
France/OCC-SC486/2020	EPI_ISL_644689
France/OCC-SC493/2020	EPI_ISL_644692
France/OCC-SC495/2020	EPI_ISL_660690
France/OCC-SC526/2020	EPI_ISL_660711
France/OCC-SC532/2020	EPI_ISL_644701
France/OCC-SC535/2020	EPI_ISL_645198
France/OCC-SC538/2020	EPI_ISL_660715
France/OCC-SC540/2020	EPI_ISL_645199
France/OCC-SC541/2020	EPI_ISL_660717
France/PAC-IHU-0014/2020	EPI_ISL_569244
France/PAC-IHU-0019/2020	EPI_ISL_569248
France/PAC-IHU-0021/2020	EPI_ISL_569250
France/PAC-IHU-0022/2020	EPI_ISL_569251
France/PAC-IHU-0030/2020	EPI_ISL_569256
France/PAC-IHU-0032/2020	EPI_ISL_569258
France/PAC-IHU-0038/2020	EPI_ISL_569262
France/PAC-IHU-0047/2020	EPI_ISL_569268
France/PAC-IHU-0059/2020	EPI_ISL_569278
France/PAC-IHU-0062/2020	EPI_ISL_569281
France/PAC-IHU-0073/2020	EPI_ISL_569290
France/PAC-IHU-0074/2020	EPI_ISL_569291
France/PAC-IHU-0076/2020	EPI_ISL_569293
France/PAC-IHU-0078/2020	EPI_ISL_569294
France/PAC-IHU-0080/2020	EPI_ISL_569296
France/PAC-IHU-0082/2020	EPI_ISL_569298
France/PAC-IHU-0084/2020	EPI_ISL_569300
France/PAC-IHU-0087/2020	EPI_ISL_569302
France/PAC-IHU-0092/2020	EPI_ISL_569303
France/PAC-IHU-0100/2020	EPI_ISL_569309
France/PAC-IHU-0108/2020	EPI_ISL_569313
France/PAC-IHU-0117/2020	EPI_ISL_569317
France/PAC-IHU-0130/2020	EPI_ISL_569326
France/PAC-IHU-0139/2020	EPI_ISL_569332
France/PAC-IHU-0146/2020	EPI_ISL_569335
France/PAC-IHU-0153/2020	EPI_ISL_569339
France/PAC-IHU-0155/2020	EPI_ISL_569340
France/PAC-IHU-0167/2020	EPI_ISL_569344
France/PAC-IHU-0168/2020	EPI_ISL_569345
France/PAC-IHU-0177/2020	EPI_ISL_569350
France/PAC-IHU-0179/2020	EPI_ISL_569352
France/PAC-IHU-0186/2020	EPI_ISL_569354
France/PAC-IHU-0187/2020	EPI_ISL_569355
France/PAC-IHU-0194/2020	EPI_ISL_569361
France/PAC-IHU-0195/2020	EPI_ISL_569362
France/PAC-IHU-0205/2020	EPI_ISL_569371
France/PAC-IHU-0210/2020	EPI_ISL_569375
France/PAC-IHU-0212/2020	EPI_ISL_569377
France/PAC-IHU-0213/2020	EPI_ISL_569378
France/PAC-IHU-0218/2020	EPI_ISL_569383
France/PAC-IHU-0224/2020	EPI_ISL_569387
France/PAC-IHU-0227/2020	EPI_ISL_569390
France/PAC-IHU-0230/2020	EPI_ISL_569393
France/PAC-IHU-0235/2020	EPI_ISL_569398
France/PAC-IHU-0241/2020	EPI_ISL_569403
France/PAC-IHU-0250/2020	EPI_ISL_569410
France/PAC-IHU-0251/2020	EPI_ISL_569411
France/PAC-IHU-0256/2020	EPI_ISL_569414
France/PAC-IHU-0266/2020	EPI_ISL_569421
France/PAC-IHU-0281/2020	EPI_ISL_569428
France/PAC-IHU-0293/2020	EPI_ISL_569437
France/PAC-IHU-0297/2020	EPI_ISL_569440
France/PAC-IHU-0298/2020	EPI_ISL_569441
France/PAC-IHU-0304/2020	EPI_ISL_569445
France/PAC-IHU-0342/2020	EPI_ISL_569466
France/PAC-IHU-0344/2020	EPI_ISL_569467
France/PAC-IHU-0347/2020	EPI_ISL_569469
France/PAC-IHU-0650/2020	EPI_ISL_568914
France/PAC-IHU-0668/2020	EPI_ISL_568921
France/PAC-IHU-0756/2020	EPI_ISL_568956
France/PAC-MEPHI-0650/2020	EPI_ISL_644405
France/PAC-MEPHI-0651/2020	EPI_ISL_644406
France/PAC-SC233/2020	EPI_ISL_645173
France/PAC-SC236/2020	EPI_ISL_641522
France/PAC-SC242/2020	EPI_ISL_641527
France/PAC-SC448/2020	EPI_ISL_644711
France/PAC02004/2020	EPI_ISL_693388
France/PAC02011/2020	EPI_ISL_693390
France/PDL-1643/2020	EPI_ISL_414625
France/PDL-N62441/2020	EPI_ISL_700371
France/PDL-SC606/2020	EPI_ISL_649174
France/PDL-SC607/2020	EPI_ISL_663254
France/PDL-SC610/2020	EPI_ISL_649175
France/PDL-SC613/2020	EPI_ISL_663259
France/PDL-SC615/2020	EPI_ISL_663261
Fujian/IM3520001T/2020	EPI_ISL_431118
Fujian/IM3520002T/2020	EPI_ISL_431180
Fujian/IM3520003T/2020	EPI_ISL_431240
Fujian/IM3520014T/2020	EPI_ISL_431782
Fujian/IM3520016T/2020	EPI_ISL_431783
Fujian/IM3520017T/2020	EPI_ISL_431784
Fuzhou/JX2009/2020	EPI_ISL_455464
Germany/BAV-PL-virotum_3qu7/2020	EPI_ISL_887327
Germany/BAV-PL-virotum_9qav/2020	EPI_ISL_887373
Germany/BAV-PL-virotum_aloq/2020	EPI_ISL_887339
Germany/BAV-PL-virotum_baeu/2020	EPI_ISL_887374
Germany/BAV-PL-virotum_f7t0/2020	EPI_ISL_887341
Germany/BAV-PL-virotum_g3hl/2020	EPI_ISL_887381
Germany/BAV-PL-virotum_hbkr/2020	EPI_ISL_887383
Germany/BAV-PL-virotum_iixy/2020	EPI_ISL_887386
Germany/BAV-PL-virotum_iyvf/2020	EPI_ISL_887388
Germany/BAV-PL-virotum_jebj/2020	EPI_ISL_887344
Germany/BAV-PL-virotum_k1l7/2020	EPI_ISL_887346
Germany/BAV-PL-virotum_l9pd/2020	EPI_ISL_887347
Germany/BAV-PL-virotum_ogea/2020	EPI_ISL_887395
Germany/BAV-PL-virotum_pnrh/2020	EPI_ISL_887397
Germany/BAV-PL-virotum_rri8/2020	EPI_ISL_887350
Germany/BAV-PL-virotum_smw3/2020	EPI_ISL_887408
Germany/BAV-PL-virotum_vdni/2020	EPI_ISL_887413
Germany/BAV-PL-virotum_w0y6/2020	EPI_ISL_887352
Germany/BAV-PL-virotum_ywcr/2020	EPI_ISL_887354
Germany/BAV-PL-virotum_zrpl/2020	EPI_ISL_887418
Germany/BB-ChVir-W1061-7256/2020	EPI_ISL_753845
Germany/BB-ChVir-W1135-7242/2020	EPI_ISL_753851
Germany/BE-ChVir-3170-a-4370/2020	EPI_ISL_806528
Germany/BE-ChVir-D665-6/2020	EPI_ISL_516634
Germany/BE-ChVir-D667-7/2020	EPI_ISL_516635
Germany/BE-ChVir-D670-9/2020	EPI_ISL_516637
Germany/BE-ChVir-D671-8/2020	EPI_ISL_516636
Germany/BE-ChVir-D697-8137/2020	EPI_ISL_754055
Germany/BE-ChVir-D717-D761-12/2020	EPI_ISL_516640
Germany/BE-ChVir-D718-3/2020	EPI_ISL_516631
Germany/BE-ChVir-D750-8181/2020	EPI_ISL_754056
Germany/BE-ChVir-D762-6625/2020	EPI_ISL_753918
Germany/BE-ChVir-D793-8179/2020	EPI_ISL_753920
Germany/BE-ChVir-W1191-13/2020	EPI_ISL_516641
Germany/BE-ChVir-W1248-16/2020	EPI_ISL_516644
Germany/BE-ChVir1716/2020	EPI_ISL_729481
Germany/BE-ChVir1959/2020	EPI_ISL_729489
Germany/BE-ChVir1962/2020	EPI_ISL_729490
Germany/BW-ChVir1902/2020	EPI_ISL_729484
Germany/BW-FR0011/2020	EPI_ISL_852748
Germany/BW-FR0012/2020	EPI_ISL_852802
Germany/BW-FR0016/2020	EPI_ISL_852801
Germany/BW-FR0019/2020	EPI_ISL_852786
Germany/BW-FR0027/2020	EPI_ISL_852790
Germany/BW-FR0028/2020	EPI_ISL_852774
Germany/BW-FR0029/2020	EPI_ISL_852770
Germany/BW-FR0040/2020	EPI_ISL_852709
Germany/BW-FR0048/2020	EPI_ISL_852798
Germany/BW-FR0054/2020	EPI_ISL_852788
Germany/BW-FR0062/2020	EPI_ISL_852753
Germany/BW-FR0067/2020	EPI_ISL_852736
Germany/BW-FR0068/2020	EPI_ISL_852735
Germany/BW-FR0069/2020	EPI_ISL_852733
Germany/BW-FR0072/2020	EPI_ISL_852729
Germany/BW-FR0073/2020	EPI_ISL_852727
Germany/BW-FR0076/2020	EPI_ISL_852772
Germany/BW-FR0078/2020	EPI_ISL_852781
Germany/BW-FR0081/2020	EPI_ISL_852775
Germany/BW-FR0089/2020	EPI_ISL_852792
Germany/BW-FR0091/2020	EPI_ISL_852773
Germany/BW-FR0101/2020	EPI_ISL_852744
Germany/BW-FR0103/2020	EPI_ISL_852741
Germany/BW-FR0104/2020	EPI_ISL_852738
Germany/BW-FR0106/2020	EPI_ISL_852723
Germany/BW-FR0107/2020	EPI_ISL_852710
Germany/BW-FR0108/2020	EPI_ISL_852811
Germany/BW-FR0110/2020	EPI_ISL_852782
Germany/BW-FR0149/2020	EPI_ISL_852759
Germany/BW-FR0150/2020	EPI_ISL_852758
Germany/BW-FR0152/2020	EPI_ISL_852812
Germany/BW-FR0156/2020	EPI_ISL_852747
Germany/BW-FR0161/2020	EPI_ISL_852742
Germany/BW-FR0163/2020	EPI_ISL_852740
Germany/BW-FR0164/2020	EPI_ISL_852794
Germany/BW-FR0165/2020	EPI_ISL_852791
Germany/BW-FR0166/2020	EPI_ISL_852789
Germany/BW-FR0168/2020	EPI_ISL_852787
Germany/BW-FR0175/2020	EPI_ISL_852777
Germany/BW-FR0177/2020	EPI_ISL_852728
Germany/BW-FR0178/2020	EPI_ISL_852726
Germany/BW-FR0179/2020	EPI_ISL_852725
Germany/BW-FR0184/2020	EPI_ISL_852721
Germany/BW-FR0188/2020	EPI_ISL_852718
Germany/BW-FR0189/2020	EPI_ISL_852717
Germany/BW-FR0194/2020	EPI_ISL_852714
Germany/BW-FR0195/2020	EPI_ISL_852713
Germany/BW-FR0196/2020	EPI_ISL_852712
Germany/BW-FR0230/2020	EPI_ISL_852708
Germany/BW-FR0232/2020	EPI_ISL_852706
Germany/BW-FR0237/2020	EPI_ISL_852702
Germany/BW-FR0247/2020	EPI_ISL_852691
Germany/BW-FR0248/2020	EPI_ISL_852690
Germany/BW-FR0250/2020	EPI_ISL_852769
Germany/BW-FR0256/2020	EPI_ISL_852686
Germany/BW-FR0259/2020	EPI_ISL_852684
Germany/BW-FR0263/2020	EPI_ISL_852810
Germany/BW-FR0264/2020	EPI_ISL_852681
Germany/BW-FR0271/2020	EPI_ISL_852678
Germany/BW-FR0275/2020	EPI_ISL_852677
Germany/BW-FR0333/2020	EPI_ISL_852767
Germany/BW-FR0334/2020	EPI_ISL_852673
Germany/BW-FR0337/2020	EPI_ISL_852766
Germany/BW-FR0339/2020	EPI_ISL_852764
Germany/BW-UKT-036/2020	EPI_ISL_581479
Germany/BW-UKT-044/2020	EPI_ISL_581481
Germany/BW-UKT-a038/2020	EPI_ISL_723092
Germany/BW-UKT-a046/2020	EPI_ISL_723103
Germany/BW-UKT-a053/2020	EPI_ISL_723104
Germany/BW-UKT-b003/2020	EPI_ISL_723095
Germany/BW-Ulm-01/2020	EPI_ISL_964878
Germany/BY-BIM-Pat3/2020	EPI_ISL_414521
Germany/BY-ChVir-1020/2020	EPI_ISL_450200
Germany/BY-ChVir-1482/2020	EPI_ISL_450207
Germany/BY-ChVir-929-2/2020	EPI_ISL_450198
Germany/BY-ChVir-929/2020	EPI_ISL_406862
Germany/BY-ChVir-W1057-5795/2020	EPI_ISL_754025
Germany/BY-ChVir-W1058-5732/2020	EPI_ISL_754026
Germany/BY-ChVir-W1126-5740/2020	EPI_ISL_754032
Germany/BY-ChVir-W1130-5743/2020	EPI_ISL_754034
Germany/BY-IMB01432/2020	EPI_ISL_732544
Germany/BY-IMB02059/2020	EPI_ISL_732545
Germany/BY-IMB03040/2020	EPI_ISL_732551
Germany/BY-MVP-0009/2020	EPI_ISL_437210
Germany/BY-MVP-0010/2020	EPI_ISL_437211
Germany/BY-MVP-0023/2020	EPI_ISL_437223
Germany/BY-MVP-0029/2020	EPI_ISL_437228
Germany/BY-MVP-0030/2020	EPI_ISL_437229
Germany/BY-MVP-0033/2020	EPI_ISL_437232
Germany/BY-MVP-0034/2020	EPI_ISL_437233
Germany/BY-MVP-0037/2020	EPI_ISL_437236
Germany/BY-MVP-0038/2020	EPI_ISL_437237
Germany/BY-MVP-0056/2020	EPI_ISL_437255
Germany/BY-MVP-0057/2020	EPI_ISL_437256
Germany/BY-MVP-0058/2020	EPI_ISL_437257
Germany/BY-MVP-0059/2020	EPI_ISL_437258
Germany/BY-MVP-0062/2020	EPI_ISL_437261
Germany/BY-MVP-0067/2020	EPI_ISL_437264
Germany/BY-MVP-0069/2020	EPI_ISL_437265
Germany/BY-MVP-0075/2020	EPI_ISL_437270
Germany/BY-MVP-0079/2020	EPI_ISL_437273
Germany/BY-MVP-0080/2020	EPI_ISL_437274
Germany/BY-MVP-0083/2020	EPI_ISL_437277
Germany/BY-MVP-0123/2020	EPI_ISL_451940
Germany/BY-MVP-0153/2020	EPI_ISL_451944
Germany/BY-MVP-V2010492/2020	EPI_ISL_420899
Germany/BY-MVP-V2010837/2020	EPI_ISL_420900
Germany/BY-RKI-I-013867/2020	EPI_ISL_1144003
Germany/BY-UHR-1ZK/2020	EPI_ISL_513298
Germany/BY-UHR-25568233R/2020	EPI_ISL_525472
Germany/BY-UHR-7ZK/2020	EPI_ISL_513304
Germany/BY-UHR-9ZK/2020	EPI_ISL_513306
Germany/BY-V2010486/2020	EPI_ISL_420898
Germany/ChVir1967/2020	EPI_ISL_729491
Germany/ChVir1994/2020	EPI_ISL_729497
Germany/ChVir2127/2020	EPI_ISL_729513
Germany/ChVir3137/2020	EPI_ISL_729534
Germany/HH-hpi-p1416/2020	EPI_ISL_775943
Germany/HH-hpi-p1427/2020	EPI_ISL_775948
Germany/HH-hpi-p1436/2020	EPI_ISL_775956
Germany/HH-hpi-p1437/2020	EPI_ISL_775957
Germany/HH-hpi-p1441/2020	EPI_ISL_775960
Germany/HH-hpi-p1444/2020	EPI_ISL_775963
Germany/HH-hpi-p1445/2020	EPI_ISL_775964
Germany/HH-hpi-p1447/2020	EPI_ISL_775966
Germany/HH-hpi-p1455/2020	EPI_ISL_775970
Germany/HH-hpi-p1460/2020	EPI_ISL_775973
Germany/HH-hpi-p1462/2020	EPI_ISL_775975
Germany/HH-hpi-p1468/2020	EPI_ISL_775980
Germany/HH-hpi-p1474/2020	EPI_ISL_775985
Germany/HH-hpi-p1476/2020	EPI_ISL_775987
Germany/HH-hpi-p1478/2020	EPI_ISL_775989
Germany/HH-hpi-p1484/2020	EPI_ISL_775994
Germany/HH-hpi-p1492/2020	EPI_ISL_776000
Germany/HH-hpi-p1494/2020	EPI_ISL_776002
Germany/HH-hpi-p1500/2020	EPI_ISL_776006
Germany/HH-hpi-p1502/2020	EPI_ISL_776008
Germany/HH-hpi-p1504/2020	EPI_ISL_776010
Germany/HH-hpi-p1506/2020	EPI_ISL_776011
Germany/HH-hpi-p1508/2020	EPI_ISL_776013
Germany/HH-hpi-p1527/2020	EPI_ISL_776026
Germany/HH-hpi-p1534/2020	EPI_ISL_776029
Germany/HH-hpi-p1546/2020	EPI_ISL_775927
Germany/HH-hpi-p1558/2020	EPI_ISL_776040
Germany/HH-hpi-p1563/2020	EPI_ISL_776044
Germany/HH-hpi-p1565/2020	EPI_ISL_776045
Germany/HH-hpi-p1567/2020	EPI_ISL_776046
Germany/HH-hpi-p1568/2020	EPI_ISL_776047
Germany/HH-hpi-p1571/2020	EPI_ISL_776050
Germany/HH-hpi-p1574/2020	EPI_ISL_776052
Germany/HH-hpi-p1581/2020	EPI_ISL_776056
Germany/HH-hpi-p1584/2020	EPI_ISL_776059
Germany/HH-hpi-p1588/2020	EPI_ISL_776060
Germany/HH-hpi-p1589/2020	EPI_ISL_776061
Germany/HH-hpi-p1591/2020	EPI_ISL_776063
Germany/HH-hpi-p1597/2020	EPI_ISL_776064
Germany/HH-hpi-p1598/2020	EPI_ISL_776065
Germany/HH-hpi-p1606/2020	EPI_ISL_776066
Germany/HH-hpi-p1612/2020	EPI_ISL_775928
Germany/HH-hpi-p1615/2020	EPI_ISL_776069
Germany/HH-hpi-p1616/2020	EPI_ISL_776070
Germany/HH-hpi-p1619/2020	EPI_ISL_776072
Germany/HH-hpi-p1622/2020	EPI_ISL_776074
Germany/HH-hpi-p1626/2020	EPI_ISL_776076
Germany/HH-hpi-p1633/2020	EPI_ISL_775929
Germany/HH-hpi-p1639/2020	EPI_ISL_776079
Germany/HH-hpi-p1647/2020	EPI_ISL_776081
Germany/HH-hpi-p1655/2020	EPI_ISL_775930
Germany/HH-hpi-p1665/2020	EPI_ISL_776087
Germany/HH-hpi-p1675/2020	EPI_ISL_776091
Germany/HH-hpi-p1680/2020	EPI_ISL_776094
Germany/HH-hpi-p1687/2020	EPI_ISL_776097
Germany/HH-hpi-p1689/2020	EPI_ISL_776099
Germany/HH-hpi-p1699/2020	EPI_ISL_776561
Germany/HH-hpi-p1724/2020	EPI_ISL_776104
Germany/HH-hpi-p1725/2020	EPI_ISL_776105
Germany/HH-hpi-p1726/2020	EPI_ISL_776106
Germany/HH-hpi-p1728/2020	EPI_ISL_776108
Germany/HH-hpi-p1729/2020	EPI_ISL_776109
Germany/HH-hpi-p1730/2020	EPI_ISL_776110
Germany/HH-hpi-p1731/2020	EPI_ISL_776111
Germany/HH-hpi-p1732/2020	EPI_ISL_776112
Germany/HH-hpi-p1736/2020	EPI_ISL_776115
Germany/HH-hpi-p1737/2020	EPI_ISL_776116
Germany/HH-hpi-p1738/2020	EPI_ISL_776117
Germany/HH-hpi-p1742/2020	EPI_ISL_776120
Germany/HH-hpi-p1743/2020	EPI_ISL_776121
Germany/HH-hpi-p1751/2020	EPI_ISL_776126
Germany/HH-hpi-p1752/2020	EPI_ISL_776127
Germany/HH-hpi-p1755/2020	EPI_ISL_776130
Germany/HH-hpi-p1757/2020	EPI_ISL_776132
Germany/HH-hpi-p1762/2020	EPI_ISL_776136
Germany/HH-hpi-p1764/2020	EPI_ISL_776138
Germany/HH-hpi-p1765/2020	EPI_ISL_776139
Germany/HH-hpi-p1768/2020	EPI_ISL_776142
Germany/HH-hpi-p1769/2020	EPI_ISL_776143
Germany/HH-hpi-p1773/2020	EPI_ISL_776147
Germany/HH-hpi-p1775/2020	EPI_ISL_776148
Germany/HH-hpi-p1776/2020	EPI_ISL_776149
Germany/HH-hpi-p1777/2020	EPI_ISL_776150
Germany/HH-hpi-p1778/2020	EPI_ISL_776151
Germany/HH-hpi-p1784/2020	EPI_ISL_776155
Germany/HH-hpi-p1786/2020	EPI_ISL_776157
Germany/HH-hpi-p1788/2020	EPI_ISL_776159
Germany/HH-hpi-p1793/2020	EPI_ISL_776163
Germany/HH-hpi-p1795/2020	EPI_ISL_776164
Germany/HH-hpi-p1796/2020	EPI_ISL_776165
Germany/HH-hpi-p1803/2020	EPI_ISL_776168
Germany/HH-hpi-p1809/2020	EPI_ISL_775931
Germany/HH-hpi-p1811/2020	EPI_ISL_776170
Germany/HH-hpi-p1824/2020	EPI_ISL_776180
Germany/HH-hpi-p1827/2020	EPI_ISL_776181
Germany/HH-hpi-p1829/2020	EPI_ISL_776183
Germany/HH-hpi-p1832/2020	EPI_ISL_776185
Germany/HH-hpi-p1843/2020	EPI_ISL_776194
Germany/HH-hpi-p1850/2020	EPI_ISL_776200
Germany/HH-hpi-p1852/2020	EPI_ISL_776202
Germany/HH-hpi-p1856/2020	EPI_ISL_776205
Germany/HH-hpi-p1857/2020	EPI_ISL_776206
Germany/HH-hpi-p1858/2020	EPI_ISL_776207
Germany/HH-hpi-p1859/2020	EPI_ISL_775932
Germany/HH-hpi-p1862/2020	EPI_ISL_775919
Germany/HH-hpi-p1864/2020	EPI_ISL_776210
Germany/HH-hpi-p1866/2020	EPI_ISL_776212
Germany/HH-hpi-p1868/2020	EPI_ISL_776214
Germany/HH-hpi-p1869/2020	EPI_ISL_776215
Germany/HH-hpi-p1871/2020	EPI_ISL_776216
Germany/HH-hpi-p1872/2020	EPI_ISL_776217
Germany/HH-hpi-p1876/2020	EPI_ISL_776221
Germany/HH-hpi-p1879/2020	EPI_ISL_776223
Germany/HH-hpi-p1880/2020	EPI_ISL_776224
Germany/HH-hpi-p1883/2020	EPI_ISL_776227
Germany/HH-hpi-p1885/2020	EPI_ISL_776229
Germany/HH-hpi-p1891/2020	EPI_ISL_776232
Germany/HH-hpi-p1896/2020	EPI_ISL_776236
Germany/HH-hpi-p1899/2020	EPI_ISL_776238
Germany/HH-hpi-p1918/2020	EPI_ISL_776249
Germany/HH-hpi-p1925/2020	EPI_ISL_776255
Germany/HH-hpi-p1926/2020	EPI_ISL_776256
Germany/HH-hpi-p1929/2020	EPI_ISL_776258
Germany/HH-hpi-p1937/2020	EPI_ISL_776265
Germany/HH-hpi-p1938/2020	EPI_ISL_776266
Germany/HH-hpi-p1949/2020	EPI_ISL_776276
Germany/HH-hpi-p1951/2020	EPI_ISL_776278
Germany/HH-hpi-p1952/2020	EPI_ISL_776279
Germany/HH-hpi-p1953/2020	EPI_ISL_776280
Germany/HH-hpi-p1959/2020	EPI_ISL_776284
Germany/HH-hpi-p1968/2020	EPI_ISL_776291
Germany/HH-hpi-p1981/2020	EPI_ISL_776299
Germany/HH-hpi-p1986/2020	EPI_ISL_776304
Germany/HH-hpi-p1991/2020	EPI_ISL_776309
Germany/HH-hpi-p1996/2020	EPI_ISL_776313
Germany/HH-hpi-p2001/2020	EPI_ISL_776318
Germany/HH-hpi-p2013/2020	EPI_ISL_776321
Germany/HH-hpi-p2015/2020	EPI_ISL_776323
Germany/HH-hpi-p2018/2020	EPI_ISL_776324
Germany/HH-hpi-p2028/2020	EPI_ISL_776330
Germany/HH-hpi-p2034/2020	EPI_ISL_775934
Germany/HH-hpi-p2040/2020	EPI_ISL_776333
Germany/HH-hpi-p2043/2020	EPI_ISL_776335
Germany/HH-hpi-p2044/2020	EPI_ISL_776336
Germany/HH-hpi-p2045/2020	EPI_ISL_776337
Germany/HH-hpi-p2061/2020	EPI_ISL_776345
Germany/HH-hpi-p2063/2020	EPI_ISL_776346
Germany/HH-hpi-p2080/2020	EPI_ISL_776349
Germany/HH-hpi-p2104/2020	EPI_ISL_776351
Germany/HH-hpi-p2107/2020	EPI_ISL_776353
Germany/HH-hpi-p2110/2020	EPI_ISL_776355
Germany/HH-hpi-p2111/2020	EPI_ISL_776356
Germany/HH-hpi-p2113/2020	EPI_ISL_776357
Germany/HH-hpi-p2115/2020	EPI_ISL_776359
Germany/HH-hpi-p2118/2020	EPI_ISL_776361
Germany/HH-hpi-p2124/2020	EPI_ISL_776364
Germany/HH-hpi-p2129/2020	EPI_ISL_776369
Germany/HH-hpi-p2130/2020	EPI_ISL_776370
Germany/HH-hpi-p2152/2020	EPI_ISL_776384
Germany/HH-hpi-p2157/2020	EPI_ISL_776389
Germany/HH-hpi-p2158/2020	EPI_ISL_776390
Germany/HH-hpi-p2167/2020	EPI_ISL_776397
Germany/HH-hpi-p2168/2020	EPI_ISL_776398
Germany/HH-hpi-p2185/2020	EPI_ISL_776413
Germany/HH-hpi-p2188/2020	EPI_ISL_776416
Germany/HH-hpi-p2189/2020	EPI_ISL_776417
Germany/HH-hpi-p2193/2020	EPI_ISL_776421
Germany/HH-hpi-p2194/2020	EPI_ISL_776422
Germany/HH-hpi-p2195/2020	EPI_ISL_776423
Germany/HH-hpi-p2198/2020	EPI_ISL_776426
Germany/HH-hpi-p2295/2020	EPI_ISL_776428
Germany/HH-hpi-p2296/2020	EPI_ISL_776429
Germany/HH-hpi-p2297/2020	EPI_ISL_776430
Germany/HH-hpi-p2299/2020	EPI_ISL_776432
Germany/HH-hpi-p2302/2020	EPI_ISL_776434
Germany/HH-hpi-p2303/2020	EPI_ISL_776435
Germany/HH-hpi-p2309/2020	EPI_ISL_776440
Germany/HH-hpi-p2321/2020	EPI_ISL_775936
Germany/HH-hpi-p2328/2020	EPI_ISL_775937
Germany/HH-hpi-p2329/2020	EPI_ISL_776443
Germany/HH-hpi-p2361/2020	EPI_ISL_776451
Germany/HH-hpi-p2364/2020	EPI_ISL_776452
Germany/HH-hpi-p2365/2020	EPI_ISL_776453
Germany/NI-ChVir2098/2020	EPI_ISL_729501
Germany/NI-IOV-P5446/2020	EPI_ISL_883182
Germany/NI-IOV-P5458/2020	EPI_ISL_883183
Germany/NW-ChVir-W1044-5680/2020	EPI_ISL_754046
Germany/NW-ChVir-W1049-5662/2020	EPI_ISL_754047
Germany/NW-HHU-12/2020	EPI_ISL_417457
Germany/NW-HHU-13/2020	EPI_ISL_417458
Germany/NW-HHU-150/2020	EPI_ISL_602520
Germany/NW-HHU-154/2020	EPI_ISL_602524
Germany/NW-HHU-156/2020	EPI_ISL_717977
Germany/NW-HHU-161/2020	EPI_ISL_602530
Germany/NW-HHU-166/2020	EPI_ISL_602488
Germany/NW-HHU-170/2020	EPI_ISL_602492
Germany/NW-HHU-173/2020	EPI_ISL_602495
Germany/NW-HHU-176/2020	EPI_ISL_602498
Germany/NW-HHU-177/2020	EPI_ISL_602499
Germany/NW-HHU-178/2020	EPI_ISL_602500
Germany/NW-HHU-19/2020	EPI_ISL_417464
Germany/NW-HHU-193/2020	EPI_ISL_602467
Germany/NW-HHU-20/2020	EPI_ISL_417465
Germany/NW-HHU-21/2020	EPI_ISL_417466
Germany/NW-HHU-24/2020	EPI_ISL_419541
Germany/NW-HHU-26/2020	EPI_ISL_419543
Germany/NW-HHU-27/2020	EPI_ISL_419544
Germany/NW-HHU-28/2020	EPI_ISL_419545
Germany/NW-HHU-29/2020	EPI_ISL_419546
Germany/NW-HHU-31/2020	EPI_ISL_419548
Germany/NW-HHU-33/2020	EPI_ISL_419550
Germany/NW-HHU-38/2020	EPI_ISL_425122
Germany/NW-HHU-40/2020	EPI_ISL_425124
Germany/NW-HHU-41/2020	EPI_ISL_425125
Germany/NW-HHU-42-2/2020	EPI_ISL_425127
Germany/NW-HHU-42-3/2020	EPI_ISL_425128
Germany/NW-HHU-42/2020	EPI_ISL_425126
Germany/NW-HHU-47/2020	EPI_ISL_425131
Germany/NW-HHU-58/2020	EPI_ISL_523929
Germany/NW-HHU-60/2020	EPI_ISL_523931
Germany/NW-HHU-71/2020	EPI_ISL_523942
Germany/NW-HHU-78/2020	EPI_ISL_523949
Germany/NW-UBI-1/2020	EPI_ISL_602282
Germany/NW-UBI-46/2020	EPI_ISL_631300
Germany/NW-UBI-49/2020	EPI_ISL_631302
Germany/NW-UBI-51/2020	EPI_ISL_1181176
Germany/NW-UKB-X5938/2020	EPI_ISL_983575
Germany/SH-ChVir2000/2020	EPI_ISL_729498
Germany/SH-ChVir2105/2020	EPI_ISL_729504
Germany/SH-ChVir2109/2020	EPI_ISL_729505
Germany/SH-ChVir2111/2020	EPI_ISL_729506
Germany/SH-ChVir2117/2020	EPI_ISL_729508
Germany/SH-ChVir2119/2020	EPI_ISL_729510
Germany/SH-ChVir2123/2020	EPI_ISL_729511
Germany/SH-ChVir2125/2020	EPI_ISL_729512
Germany/SH-ChVir3032/2020	EPI_ISL_729515
Germany/SH-ChVir3035/2020	EPI_ISL_729517
Germany/SH-ChVir3042/2020	EPI_ISL_729520
Germany/SH-ChVir3045/2020	EPI_ISL_729521
Germany/SH-ChVir3054/2020	EPI_ISL_729524
Germany/SH-ChVir3193/2020	EPI_ISL_729539
Germany/SH-ChVir3196/2020	EPI_ISL_729540
Germany/SH-ChVir3210/2020	EPI_ISL_729465
Germany/SH-ChVir3218/2020	EPI_ISL_729546
Germany/SH-hpi-p1578/2020	EPI_ISL_776555
Germany/SL-SU-10427348/2020	EPI_ISL_707948
Germany/TH-IIMK-CaSe-22/2020	EPI_ISL_763087
Germany/TH-IIMK-CaSe-24/2020	EPI_ISL_763089
Greece/136/2020	EPI_ISL_434473
Greece/139/2020	EPI_ISL_434472
Greece/149_32357/2020	EPI_ISL_447635
Greece/204_33112/2020	EPI_ISL_437877
Greece/205_33490/2020	EPI_ISL_447637
Greece/212_34023/2020	EPI_ISL_437881
Greece/224_35200/2020	EPI_ISL_437890
Guangdong/2020XN4273-P0036/2020	EPI_ISL_413860
Guangdong/2020XN4433-P0040/2020	EPI_ISL_413852
Guangdong/2020XN4475-P0042/2020	EPI_ISL_413854
Guangdong/20SF025/2020	EPI_ISL_403935
Guangdong/20SF028/2020	EPI_ISL_403936
Guangdong/20SF1107/2020	EPI_ISL_428441
Guangdong/20SF1136/2020	EPI_ISL_428442
Guangdong/20SF1153/2020	EPI_ISL_428445
Guangdong/20SF1159/2020	EPI_ISL_428446
Guangdong/20SF117/2020	EPI_ISL_428447
Guangdong/20SF118/2020	EPI_ISL_428448
Guangdong/20SF123/2020	EPI_ISL_428449
Guangdong/20SF174/2020	EPI_ISL_406531
Guangdong/20SF190/2020	EPI_ISL_428452
Guangdong/20SF200/2020	EPI_ISL_428455
Guangdong/20SF254/2020	EPI_ISL_428457
Guangdong/20SF4047/2020	EPI_ISL_428462
Guangdong/20SF4051/2020	EPI_ISL_428463
Guangdong/20SF602/2020	EPI_ISL_428464
Guangdong/20SF616/2020	EPI_ISL_428465
Guangdong/20SF632/2020	EPI_ISL_428468
Guangdong/20SF665/2020	EPI_ISL_428469
Guangdong/20SF753/2020	EPI_ISL_428472
Guangdong/20SF758/2020	EPI_ISL_428473
Guangdong/20SF808/2020	EPI_ISL_428474
Guangdong/20SF822/2020	EPI_ISL_428477
Guangdong/GD2020080-P0010/2020	EPI_ISL_413861
Guangdong/GD2020086-P0021/2020	EPI_ISL_413862
Guangdong/GD2020246-P0028/2020	EPI_ISL_413864
Guangdong/GDSZ202008-P0020/2020	EPI_ISL_413866
Guangdong/GDSZ202015-P0019/2020	EPI_ISL_413867
Guangdong/HKU-SZ-002/2020	EPI_ISL_406030
Guangdong/MZ01/2020	EPI_ISL_454417
Guangdong/MZ02/2020	EPI_ISL_454418
Guangzhou/20SF206/2020	EPI_ISL_406533
Guangzhou/GZMU0003/2020	EPI_ISL_429074
Guangzhou/GZMU0010/2020	EPI_ISL_429077
Guangzhou/GZMU0013/2020	EPI_ISL_429078
Guangzhou/GZMU0014/2020	EPI_ISL_414692
Guangzhou/GZMU0016/2020	EPI_ISL_414663
Guangzhou/GZMU0017/2020	EPI_ISL_429079
Guangzhou/GZMU0019/2020	EPI_ISL_429080
Guangzhou/GZMU0020/2020	EPI_ISL_429081
Guangzhou/GZMU0023/2020	EPI_ISL_429082
Guangzhou/GZMU0024/2020	EPI_ISL_429083
Guangzhou/GZMU0030/2020	EPI_ISL_414686
Guangzhou/GZMU0033/2020	EPI_ISL_429085
Guangzhou/GZMU0034/2020	EPI_ISL_429086
Guangzhou/GZMU0035/2020	EPI_ISL_429088
Guangzhou/GZMU0036/2020	EPI_ISL_429104
Guangzhou/GZMU0037/2020	EPI_ISL_429089
Guangzhou/GZMU0041/2020	EPI_ISL_429091
Guangzhou/GZMU0044/2020	EPI_ISL_414689
Guangzhou/GZMU0045/2020	EPI_ISL_429092
Guangzhou/GZMU0050/2020	EPI_ISL_429095
Guangzhou/GZMU0051/2020	EPI_ISL_429096
Guangzhou/GZMU0052/2020	EPI_ISL_429097
Guangzhou/GZMU0054/2020	EPI_ISL_429098
Guangzhou/GZMU0074/2020	EPI_ISL_457687
Guangzhou/GZMU0075/2020	EPI_ISL_457688
Guangzhou/GZMU0077/2020	EPI_ISL_457689
Guangzhou/GZMU0078/2020	EPI_ISL_457690
Guangzhou/GZMU0081/2020	EPI_ISL_457692
Guangzhou/GZMU0083/2020	EPI_ISL_457693
Guangzhou/GZMU0092/2020	EPI_ISL_457694
Guangzhou/GZMU0099/2020	EPI_ISL_457696
Guangzhou/GZMU0117/2020	EPI_ISL_457698
Hangzhou/HZ162/2020	EPI_ISL_418508
Hangzhou/HZ178/2020	EPI_ISL_418509
Hangzhou/HZ185/2020	EPI_ISL_418510
Hangzhou/HZ477/2020	EPI_ISL_418511
Hangzhou/HZ48/2020	EPI_ISL_418441
Hangzhou/HZ49/2020	EPI_ISL_418442
Hangzhou/HZ576/2020	EPI_ISL_418514
Hangzhou/HZ60/2020	EPI_ISL_418502
Hangzhou/HZ62/2020	EPI_ISL_418503
Hangzhou/HZ638/2020	EPI_ISL_418515
Hangzhou/HZ79/2020	EPI_ISL_418504
Hangzhou/HZ90/2020	EPI_ISL_418506
Hangzhou/HZ91/2020	EPI_ISL_418507
Hangzhou/HZCDC0012/2020	EPI_ISL_421236
Hangzhou/HZCDC0025/2020	EPI_ISL_421234
Hangzhou/HZCDC0048/2020	EPI_ISL_421233
Hangzhou/HZCDC0049L/2020	EPI_ISL_421231
Hangzhou/HZCDC0090/2020	EPI_ISL_421230
Hangzhou/HZCDC0090L/2020	EPI_ISL_421229
Hangzhou/HZCDC0091/2020	EPI_ISL_421228
Hangzhou/HZCDC0091L/2020	EPI_ISL_421227
Hangzhou/HZCDC0135/2020	EPI_ISL_421225
Hangzhou/HZCDC0162/2020	EPI_ISL_421224
Hangzhou/HZCDC6111/2020	EPI_ISL_482575
Hangzhou/HZCDC6224/2020	EPI_ISL_482576
Hangzhou/HZCDC6228/2020	EPI_ISL_482577
Hangzhou/HZCDC6445/2020	EPI_ISL_482578
Hangzhou/HZCDC6706/2020	EPI_ISL_421222
Hangzhou/HZCDC6789/2020	EPI_ISL_421221
Hangzhou/HZCDC7019/2020	EPI_ISL_482580
Hangzhou/HZCDC7155/2020	EPI_ISL_482581
Hangzhou/HZCDC7184F/2020	EPI_ISL_482583
Hangzhou/HZCDC7328/2020	EPI_ISL_482584
Hangzhou/HZCDC7363/2020	EPI_ISL_482585
Hangzhou/HZCDC7378/2020	EPI_ISL_482586
Hangzhou/HZCDCp145/2020	EPI_ISL_482582
Hangzhou/ZJU-011/2020	EPI_ISL_418991
Harbin/HRB-25/2020	EPI_ISL_467430
Hefei/2/2020	EPI_ISL_412026
Henan/HN03/2020	EPI_ISL_450442
Henan/HN04/2020	EPI_ISL_605930
Henan/fahzu0002/2020	EPI_ISL_1040031
Henan/fahzu0008/2020	EPI_ISL_1040033
Henan/fahzu0014/2020	EPI_ISL_1040037
Henan/fahzu0019/2020	EPI_ISL_1040040
Henan/fahzu0020/2020	EPI_ISL_1040041
Henan/fahzu0021/2020	EPI_ISL_1040042
Henan/fahzu0033/2020	EPI_ISL_1040046
Henan/fahzu0034/2020	EPI_ISL_1040047
Henan/fahzu0035/2020	EPI_ISL_1040048
HongKong/HKPU-0158/2020	EPI_ISL_610165
HongKong/HKU-200723-039/2020	EPI_ISL_497806
HongKong/HKU-200723-057/2020	EPI_ISL_497824
HongKong/HKU-200723-078/2020	EPI_ISL_497845
Hunan/HN-CIDC-P10/2020	EPI_ISL_539338
Hunan/HN-CIDC-P2/2020	EPI_ISL_539333
Hungary/MBL-465/2020	EPI_ISL_435423
Hungary/US-2823w/2020	EPI_ISL_477619
Iceland/398/2020	EPI_ISL_424422
Iceland/403/2020	EPI_ISL_424427
Iceland/430/2020	EPI_ISL_424454
Iceland/464/2020	EPI_ISL_424487
Iceland/472/2020	EPI_ISL_424495
Iceland/475/2020	EPI_ISL_424498
India/DL-NCDC-01537/2020	EPI_ISL_435061
India/LA-NCDC-01604/2020	EPI_ISL_435103
India/MH-CCMB-NIV5/2020	EPI_ISL_450325
India/MH-ICMR-C3149/2020	EPI_ISL_1055785
India/TG-GMC-KP1125/2020	EPI_ISL_437626
India/UN-3239/2020	EPI_ISL_424365
India/WB-S13/2020	EPI_ISL_455643
Indonesia/JI-ITD-1238Sp/2020	EPI_ISL_458079
Indonesia/JI-ITD-136N/2020	EPI_ISL_529961
Indonesia/JI-ITD-853Sp/2020	EPI_ISL_437187
Indonesia/JI-ITDua-1006NTv/2020	EPI_ISL_759961
Indonesia/JK-EIJK-03/2020	EPI_ISL_437191
Indonesia/JK-EIJK-0317/2020	EPI_ISL_435282
Indonesia/SA-EIJK-06/2020	EPI_ISL_467375
Indonesia/SA-EIJK-12/2020	EPI_ISL_568694
Iran/1325/2020	EPI_ISL_594186
Iran/GRC-43/2020	EPI_ISL_596453
Iran/GRC-70/2020	EPI_ISL_596454
Iran/HGRC-2-2162/2020	EPI_ISL_437512
Iran/KHGRC-1.1-IPI-8206/2020	EPI_ISL_442523
Iran/KHGRC-2-2162/2020	EPI_ISL_442044
Iran/NIV-P1-Q100/2020	EPI_ISL_637100
Iran/NIV-P1-Q111/2020	EPI_ISL_637103
Iran/NIV-P2-Q100/2020	EPI_ISL_637101
Iran/NIV-P2-Q111/2020	EPI_ISL_637104
Iran/Q100/2020	EPI_ISL_637099
Iran/Qom-907/2020	EPI_ISL_1014677
Iran/Tehran-08/2020	EPI_ISL_862078
Iran/Tehran-09/2020	EPI_ISL_862077
Ireland/CO-NVRL-20G44155/2020	EPI_ISL_681921
Ireland/D-20G31513/2020	EPI_ISL_848157
Ireland/D-NVRL-20G41469/2020	EPI_ISL_671374
Ireland/D-NVRL-20G44567/2020	EPI_ISL_605058
Ireland/D-NVRL-AIIDV0002v1/2020	EPI_ISL_644321
Ireland/D-NVRL-AIIDV0019v1/2020	EPI_ISL_644319
Ireland/D-NVRL-AIIDV0206v1/2020	EPI_ISL_644310
Ireland/D-NVRL-MPC46630/2020	EPI_ISL_767768
Ireland/D-NVRL-MPJ54572/2020	EPI_ISL_767761
Ireland/G-20G32792/2020	EPI_ISL_848162
Ireland/KK-NVRL-20G46944/2020	EPI_ISL_681910
Ireland/LK-NVRL-19934/2020	EPI_ISL_414586
Ireland/LK-NVRL-19935/2020	EPI_ISL_414587
Ireland/LK-UHL14/2020	EPI_ISL_681731
Ireland/MH-NVRL-20G44544/2020	EPI_ISL_671377
Ireland/TA-UHL11/2020	EPI_ISL_681764
Ireland/WW-NVRL-MPJ92577/2020	EPI_ISL_767836
Ireland/WW-NVRL-MPY84026/2020	EPI_ISL_767837
Israel/13075719/2020	EPI_ISL_447449
Israel/13075788/2020	EPI_ISL_447446
Israel/2020084/2020	EPI_ISL_447410
Israel/2023920/2020	EPI_ISL_447408
Israel/2047016/2020	EPI_ISL_447397
Israel/51140539/2020	EPI_ISL_447323
Israel/51141121/2020	EPI_ISL_447320
Israel/701002313/2020	EPI_ISL_447310
Israel/701002317/2020	EPI_ISL_447308
Israel/701002440/2020	EPI_ISL_447301
Israel/701002458/2020	EPI_ISL_447297
Israel/701002462/2020	EPI_ISL_447296
Israel/701002489/2020	EPI_ISL_447295
Israel/990059237/2020	EPI_ISL_447272
Israel/990307712/2020	EPI_ISL_447263
Israel/CVL-n-5936/2020	EPI_ISL_475018
Israel/CVL-n-6104/2020	EPI_ISL_474999
Israel/CVL-n-6118/2020	EPI_ISL_474988
Israel/CVL-n-6140/2020	EPI_ISL_474981
Israel/CVL-n14269/2020	EPI_ISL_514309
Israel/CVL-n1467/2020	EPI_ISL_649090
Israel/CVL-n1541/2020	EPI_ISL_649064
Israel/CVL-n1749/2020	EPI_ISL_649098
Israel/CVL-n1750/2020	EPI_ISL_649099
Israel/CVL-n1962/2020	EPI_ISL_649067
Israel/CVL-n2487/2020	EPI_ISL_649100
Israel/CVL-n2775/2020	EPI_ISL_649101
Israel/CVL-n3304/2020	EPI_ISL_649079
Israel/CVL-n3975/2020	EPI_ISL_649107
Israel/CVL-n4326/2020	EPI_ISL_649084
Israel/CVL-n896/2020	EPI_ISL_649094
Israel/n14279/2020	EPI_ISL_483709
Italy/ABR-ISS-3851/2020	EPI_ISL_856886
Italy/ABR-IZSGC-484/2020	EPI_ISL_457749
Italy/ABR-IZSGC-6193/2020	EPI_ISL_420568
Italy/ABR-IZSGC-TE4880/2020	EPI_ISL_418256
Italy/ABR-IZSGC-TE4884/2020	EPI_ISL_528919
Italy/ABR-IZSGC-TE4891/2020	EPI_ISL_528920
Italy/ABR-IZSGC-TE4926/2020	EPI_ISL_528921
Italy/ABR-IZSGC-TE4953/2020	EPI_ISL_418258
Italy/ABR-IZSGC-TE5056/2020	EPI_ISL_418257
Italy/ABR-IZSGC-TE5166/2020	EPI_ISL_420563
Italy/ABR-IZSGC-TE5173/2020	EPI_ISL_528924
Italy/ABR-IZSGC-TE5268/2020	EPI_ISL_528925
Italy/ABR-IZSGC-TE5472/2020	EPI_ISL_420564
Italy/ABR-IZSGC-TE5473/2020	EPI_ISL_436718
Italy/ABR-IZSGC-TE5487/2020	EPI_ISL_528926
Italy/ABR-IZSGC-TE5512/2020	EPI_ISL_420566
Italy/ABR-IZSGC-TE5541/2020	EPI_ISL_436719
Italy/ABR-IZSGC-TE5545/2020	EPI_ISL_436721
Italy/ABR-IZSGC-TE5547/2020	EPI_ISL_436722
Italy/ABR-IZSGC-TE5551/2020	EPI_ISL_429226
Italy/ABR-IZSGC-TE5553/2020	EPI_ISL_429227
Italy/ABR-IZSGC-TE5674/2020	EPI_ISL_429228
Italy/ABR-IZSGC-TE5687/2020	EPI_ISL_436723
Italy/ABR-IZSGC-TE5780/2020	EPI_ISL_420567
Italy/ABR-IZSGC-TE6195/2020	EPI_ISL_420569
Italy/ABR-IZSGC-TE6218/2020	EPI_ISL_528928
Italy/ABR-IZSGC-TE6222/2020	EPI_ISL_420583
Italy/ABR-IZSGC-TE6571/2020	EPI_ISL_429231
Italy/ABR-IZSGC-TE6572/2020	EPI_ISL_429232
Italy/ABR-IZSGC-TE6580/2020	EPI_ISL_429235
Italy/ABR-IZSGC-TE6644/2020	EPI_ISL_435145
Italy/ABR-IZSGC-TE7097/2020	EPI_ISL_528929
Italy/ABR-IZSGC-TE8387/2020	EPI_ISL_529026
Italy/APU-ISS-3187/2020	EPI_ISL_856887
Italy/APU-IZSPB_169APT/2020	EPI_ISL_794745
Italy/APU-POLBA06/2020	EPI_ISL_767043
Italy/APU-POLBA21/2020	EPI_ISL_940753
Italy/APU-UniMI-102/2020	EPI_ISL_525553
Italy/APU-UniMI-368/2020	EPI_ISL_525557
Italy/APU-UniMI-45/2020	EPI_ISL_477193
Italy/APU-UniMI-694/2020	EPI_ISL_477203
Italy/APU-UniMI-809/2020	EPI_ISL_469020
Italy/AVA-AMVRC-4870/2020	EPI_ISL_457732
Italy/AVA-AMVRC-4875/2020	EPI_ISL_457724
Italy/BAS-UniMI-2161/2020	EPI_ISL_477200
Italy/BAS-UniMI-2167/2020	EPI_ISL_477199
Italy/BAS-UniMI-2956/2020	EPI_ISL_525573
Italy/BAS-UniMI-5062/2020	EPI_ISL_457736
Italy/CAL-ISS-4676/2020	EPI_ISL_856889
Italy/CAL-ISS-5126/2020	EPI_ISL_856890
Italy/CAM-AMC-13-5287/2020	EPI_ISL_856869
Italy/CAM-AMC-14-5289/2020	EPI_ISL_856870
Italy/CAM-CRGS-1/2020	EPI_ISL_875674
Italy/CAM-CRGS-10/2020	EPI_ISL_877036
Italy/CAM-CRGS-102/2020	EPI_ISL_877006
Italy/CAM-CRGS-104/2020	EPI_ISL_877012
Italy/CAM-CRGS-12/2020	EPI_ISL_876978
Italy/CAM-CRGS-18/2020	EPI_ISL_876984
Italy/CAM-CRGS-20/2020	EPI_ISL_876986
Italy/CAM-CRGS-22/2020	EPI_ISL_876987
Italy/CAM-CRGS-23/2020	EPI_ISL_876988
Italy/CAM-CRGS-24/2020	EPI_ISL_876989
Italy/CAM-CRGS-25/2020	EPI_ISL_876975
Italy/CAM-CRGS-26/2020	EPI_ISL_876990
Italy/CAM-CRGS-27/2020	EPI_ISL_876991
Italy/CAM-CRGS-30/2020	EPI_ISL_894218
Italy/CAM-CRGS-31/2020	EPI_ISL_876997
Italy/CAM-CRGS-32/2020	EPI_ISL_876998
Italy/CAM-CRGS-36/2020	EPI_ISL_876977
Italy/CAM-CRGS-37/2020	EPI_ISL_876999
Italy/CAM-CRGS-42/2020	EPI_ISL_918412
Italy/CAM-CRGS-43/2020	EPI_ISL_877007
Italy/CAM-CRGS-44/2020	EPI_ISL_877008
Italy/CAM-CRGS-45/2020	EPI_ISL_877009
Italy/CAM-CRGS-46/2020	EPI_ISL_877010
Italy/CAM-CRGS-47/2020	EPI_ISL_877013
Italy/CAM-CRGS-57/2020	EPI_ISL_877011
Italy/CAM-CRGS-6/2020	EPI_ISL_876982
Italy/CAM-CRGS-7/2020	EPI_ISL_918419
Italy/CAM-CRGS-71/2020	EPI_ISL_918421
Italy/CAM-CRGS-73/2020	EPI_ISL_876972
Italy/CAM-CRGS-81/2020	EPI_ISL_877014
Italy/CAM-CRGS-9/2020	EPI_ISL_876983
Italy/CAM-CRGS-90/2020	EPI_ISL_876985
Italy/CAM-CRGS-91/2020	EPI_ISL_876994
Italy/CAM-CRGS-92/2020	EPI_ISL_876995
Italy/CAM-CRGS-94/2020	EPI_ISL_876996
Italy/CAM-CRGS-95/2020	EPI_ISL_877001
Italy/CAM-CRGS-96/2020	EPI_ISL_877002
Italy/CAM-CRGS-97/2020	EPI_ISL_877003
Italy/CAM-ISS-780/2020	EPI_ISL_856892
Italy/CAM-IZSM-32830/2020	EPI_ISL_572324
Italy/CAM-TIGEM-636/2020	EPI_ISL_778647
Italy/CAM-TIGEM-654/2020	EPI_ISL_778651
Italy/CAM-TIGEM-665/2020	EPI_ISL_778686
Italy/CAM-TIGEM-666/2020	EPI_ISL_778687
Italy/CAM-TIGEM-668/2020	EPI_ISL_778689
Italy/CAM-TIGEM-669/2020	EPI_ISL_778690
Italy/CAM_CRGS_3/2020	EPI_ISL_876043
Italy/EMR-AMVRC-206/2020	EPI_ISL_457699
Italy/EMR-CRGS-1/2020	EPI_ISL_934420
Italy/FVG-AMC-15-5339/2020	EPI_ISL_856872
Italy/FVG-CRGS-1/2020	EPI_ISL_934421
Italy/FVG-ICGEB-S1/2020	EPI_ISL_417418
Italy/FVG-ICGEB-S8/2020	EPI_ISL_417421
Italy/FVG-ICGEB-bal1A/2020	EPI_ISL_479616
Italy/FVG-ISS-4234/2020	EPI_ISL_856894
Italy/LAZ-AMC-10-3627/2020	EPI_ISL_856873
Italy/LAZ-AMC-4-1254/2020	EPI_ISL_856874
Italy/LAZ-AMC-5-1565/2020	EPI_ISL_856875
Italy/LAZ-AMC-6-1993/2020	EPI_ISL_856876
Italy/LAZ-AMC-7-2253/2020	EPI_ISL_856877
Italy/LAZ-AMC-9-3476/2020	EPI_ISL_856878
Italy/LAZ-INMI-6/2020	EPI_ISL_419254
Italy/LAZ-INMI-7/2020	EPI_ISL_419255
Italy/LAZ-INMI-8/2020	EPI_ISL_424342
Italy/LAZ-INMI-SPL1/2020	EPI_ISL_412974
Italy/LAZ-INMI10/2020	EPI_ISL_424344
Italy/LAZ-INMI16/2020	EPI_ISL_493328
Italy/LAZ-INMI17/2020	EPI_ISL_493329
Italy/LAZ-INMI3/2020	EPI_ISL_417921
Italy/LAZ-INMI4/2020	EPI_ISL_417922
Italy/LAZ-INMI5-N/2020	EPI_ISL_451303
Italy/LAZ-INMI5/2020	EPI_ISL_417923
Italy/LOM-AMC-8-2561/2020	EPI_ISL_856879
Italy/LOM-AMVRC-9/2020	EPI_ISL_486665
Italy/LOM-ASST-13/2020	EPI_ISL_486650
Italy/LOM-ASST-14/2020	EPI_ISL_486651
Italy/LOM-ASST-2/2020	EPI_ISL_486646
Italy/LOM-ASST-4/2020	EPI_ISL_486660
Italy/LOM-ASST-6/2020	EPI_ISL_486662
Italy/LOM-ASST-7/2020	EPI_ISL_486663
Italy/LOM-ASST-8/2020	EPI_ISL_486664
Italy/LOM-ASST-AMC2-1245/2020	EPI_ISL_457826
Italy/LOM-INMI-10734/2020	EPI_ISL_568579
Italy/LOM-INMI-11550/2020	EPI_ISL_460090
Italy/LOM-INMI-11951/2020	EPI_ISL_460092
Italy/LOM-INMI-13075-B/2020	EPI_ISL_451308
Italy/LOM-INMI-13075-N/2020	EPI_ISL_451309
Italy/LOM-INMI-13221/2020	EPI_ISL_460085
Italy/LOM-INMI-5314-N/2020	EPI_ISL_451307
Italy/LOM-INMI-7070/2020	EPI_ISL_460086
Italy/LOM-INMI-8058/2020	EPI_ISL_460094
Italy/LOM-INMI-9206/2020	EPI_ISL_460087
Italy/LOM-INMI-9214/2020	EPI_ISL_460088
Italy/LOM-INMI-9491/2020	EPI_ISL_460089
Italy/LOM-INMI-9675/2020	EPI_ISL_460095
Italy/LOM-INMI-BG-11639/2020	EPI_ISL_460080
Italy/LOM-INMI-BG-5825/2020	EPI_ISL_460079
Italy/LOM-INMI-BG-7158/2020	EPI_ISL_460081
Italy/LOM-INMI-BG-9209/2020	EPI_ISL_460082
Italy/LOM-INMI-BG-9225/2020	EPI_ISL_460083
Italy/LOM-ISS-3337/2020	EPI_ISL_855554
Italy/LOM-ISS-4544/2020	EPI_ISL_855550
Italy/LOM-UniMI-ICCS1/2020	EPI_ISL_584048
Italy/LOM-UniMI-ICCS2/2020	EPI_ISL_584049
Italy/LOM-UniMI-L100/2020	EPI_ISL_542098
Italy/LOM-UniMI-L101/2020	EPI_ISL_542099
Italy/LOM-UniMI-L103/2020	EPI_ISL_542101
Italy/LOM-UniMI-L104/2020	EPI_ISL_542102
Italy/LOM-UniMI-L105/2020	EPI_ISL_542103
Italy/LOM-UniMI-L106/2020	EPI_ISL_542104
Italy/LOM-UniMI-L108/2020	EPI_ISL_542106
Italy/LOM-UniMI-L109/2020	EPI_ISL_542107
Italy/LOM-UniMI-L111/2020	EPI_ISL_542108
Italy/LOM-UniMI-L112/2020	EPI_ISL_542109
Italy/LOM-UniMI-L113/2020	EPI_ISL_542110
Italy/LOM-UniMI-L115/2020	EPI_ISL_542111
Italy/LOM-UniMI-L116/2020	EPI_ISL_542112
Italy/LOM-UniMI-L117/2020	EPI_ISL_542113
Italy/LOM-UniMI-L118/2020	EPI_ISL_542114
Italy/LOM-UniMI-L121/2020	EPI_ISL_542117
Italy/LOM-UniMI-L122/2020	EPI_ISL_542118
Italy/LOM-UniMI-L123/2020	EPI_ISL_542119
Italy/LOM-UniMI-L125/2020	EPI_ISL_542121
Italy/LOM-UniMI-L126/2020	EPI_ISL_542122
Italy/LOM-UniMI-L128/2020	EPI_ISL_542124
Italy/LOM-UniMI-L130/2020	EPI_ISL_542126
Italy/LOM-UniMI-L131/2020	EPI_ISL_542127
Italy/LOM-UniMI-L132/2020	EPI_ISL_542128
Italy/LOM-UniMI-L133/2020	EPI_ISL_542129
Italy/LOM-UniMI-L134/2020	EPI_ISL_542130
Italy/LOM-UniMI-L135/2020	EPI_ISL_542131
Italy/LOM-UniMI-L136/2020	EPI_ISL_542132
Italy/LOM-UniMI-L137/2020	EPI_ISL_542133
Italy/LOM-UniMI-L138/2020	EPI_ISL_542134
Italy/LOM-UniMI-L139/2020	EPI_ISL_542135
Italy/LOM-UniMI-L141/2020	EPI_ISL_542137
Italy/LOM-UniMI-L142/2020	EPI_ISL_542138
Italy/LOM-UniMI-L145/2020	EPI_ISL_542140
Italy/LOM-UniMI-L146/2020	EPI_ISL_542141
Italy/LOM-UniMI-L148/2020	EPI_ISL_542143
Italy/LOM-UniMI-L149/2020	EPI_ISL_542144
Italy/LOM-UniMI-L151/2020	EPI_ISL_542146
Italy/LOM-UniMI-L152/2020	EPI_ISL_542147
Italy/LOM-UniMI-L153/2020	EPI_ISL_542148
Italy/LOM-UniMI-L154/2020	EPI_ISL_542149
Italy/LOM-UniMI-L155/2020	EPI_ISL_542150
Italy/LOM-UniMI-L156/2020	EPI_ISL_542151
Italy/LOM-UniMI-L157/2020	EPI_ISL_542152
Italy/LOM-UniMI-L158/2020	EPI_ISL_542153
Italy/LOM-UniMI-L159/2020	EPI_ISL_542154
Italy/LOM-UniMI-L163/2020	EPI_ISL_542157
Italy/LOM-UniMI-L164/2020	EPI_ISL_542158
Italy/LOM-UniMI-L165/2020	EPI_ISL_542159
Italy/LOM-UniMI-L166/2020	EPI_ISL_542160
Italy/LOM-UniMI-L167/2020	EPI_ISL_542161
Italy/LOM-UniMI-L168/2020	EPI_ISL_542162
Italy/LOM-UniMI-L171/2020	EPI_ISL_542165
Italy/LOM-UniMI-L173/2020	EPI_ISL_542167
Italy/LOM-UniMI-L175/2020	EPI_ISL_542169
Italy/LOM-UniMI-L177/2020	EPI_ISL_542171
Italy/LOM-UniMI-L182/2020	EPI_ISL_542173
Italy/LOM-UniMI-L183/2020	EPI_ISL_542174
Italy/LOM-UniMI-L184/2020	EPI_ISL_542175
Italy/LOM-UniMI-L185/2020	EPI_ISL_542176
Italy/LOM-UniMI-L187/2020	EPI_ISL_542178
Italy/LOM-UniMI-L189/2020	EPI_ISL_542179
Italy/LOM-UniMI-L190/2020	EPI_ISL_542180
Italy/LOM-UniMI-L191/2020	EPI_ISL_542181
Italy/LOM-UniMI-L192/2020	EPI_ISL_542182
Italy/LOM-UniMI-L193/2020	EPI_ISL_542183
Italy/LOM-UniMI-L194/2020	EPI_ISL_542184
Italy/LOM-UniMI-L195/2020	EPI_ISL_542185
Italy/LOM-UniMI-L197/2020	EPI_ISL_542187
Italy/LOM-UniMI-L198/2020	EPI_ISL_542188
Italy/LOM-UniMI-L201/2020	EPI_ISL_542190
Italy/LOM-UniMI-L203/2020	EPI_ISL_542191
Italy/LOM-UniMI-L204/2020	EPI_ISL_542192
Italy/LOM-UniMI-L205/2020	EPI_ISL_542193
Italy/LOM-UniMI-L206/2020	EPI_ISL_542194
Italy/LOM-UniMI-L207/2020	EPI_ISL_542195
Italy/LOM-UniMI-L210/2020	EPI_ISL_542197
Italy/LOM-UniMI-L212/2020	EPI_ISL_542199
Italy/LOM-UniMI-L213/2020	EPI_ISL_542200
Italy/LOM-UniMI-L214/2020	EPI_ISL_542201
Italy/LOM-UniMI-L215/2020	EPI_ISL_542202
Italy/LOM-UniMI-L216/2020	EPI_ISL_542203
Italy/LOM-UniMI-L218/2020	EPI_ISL_542205
Italy/LOM-UniMI-L219/2020	EPI_ISL_542206
Italy/LOM-UniMI-L220/2020	EPI_ISL_542207
Italy/LOM-UniMI-L221/2020	EPI_ISL_542208
Italy/LOM-UniMI-L223/2020	EPI_ISL_542210
Italy/LOM-UniMI-L224/2020	EPI_ISL_542211
Italy/LOM-UniMI-L225/2020	EPI_ISL_542212
Italy/LOM-UniMI-L226/2020	EPI_ISL_542213
Italy/LOM-UniMI-L227/2020	EPI_ISL_542214
Italy/LOM-UniMI-L228/2020	EPI_ISL_542215
Italy/LOM-UniMI-L229/2020	EPI_ISL_542216
Italy/LOM-UniMI-L240/2020	EPI_ISL_542219
Italy/LOM-UniMI-L242/2020	EPI_ISL_542220
Italy/LOM-UniMI-L249/2020	EPI_ISL_542221
Italy/LOM-UniMI-L251/2020	EPI_ISL_542223
Italy/LOM-UniMI-L253/2020	EPI_ISL_542225
Italy/LOM-UniMI-L254/2020	EPI_ISL_542226
Italy/LOM-UniMI-L260/2020	EPI_ISL_542230
Italy/LOM-UniMI-L261/2020	EPI_ISL_542231
Italy/LOM-UniMI-L267/2020	EPI_ISL_542233
Italy/LOM-UniMI-L269/2020	EPI_ISL_542235
Italy/LOM-UniMI-L271/2020	EPI_ISL_542237
Italy/LOM-UniMI-L272/2020	EPI_ISL_542238
Italy/LOM-UniMI-L273/2020	EPI_ISL_542239
Italy/LOM-UniMI-L276/2020	EPI_ISL_542241
Italy/LOM-UniMI-L278/2020	EPI_ISL_542242
Italy/LOM-UniMI-L280/2020	EPI_ISL_542244
Italy/LOM-UniMI-L281/2020	EPI_ISL_542245
Italy/LOM-UniMI-L284/2020	EPI_ISL_542248
Italy/LOM-UniMI-L285/2020	EPI_ISL_542249
Italy/LOM-UniMI-L286/2020	EPI_ISL_542250
Italy/LOM-UniMI-L287/2020	EPI_ISL_542251
Italy/LOM-UniMI-L289/2020	EPI_ISL_542253
Italy/LOM-UniMI-L290/2020	EPI_ISL_542254
Italy/LOM-UniMI-L292/2020	EPI_ISL_542255
Italy/LOM-UniMI-L294/2020	EPI_ISL_542257
Italy/LOM-UniMI-L295/2020	EPI_ISL_542258
Italy/LOM-UniMI-L296/2020	EPI_ISL_542259
Italy/LOM-UniMI-L309/2020	EPI_ISL_542262
Italy/LOM-UniMI-L310/2020	EPI_ISL_542263
Italy/LOM-UniMI-L311/2020	EPI_ISL_542264
Italy/LOM-UniMI-L313/2020	EPI_ISL_542265
Italy/LOM-UniMI-L314/2020	EPI_ISL_542266
Italy/LOM-UniMI-L316/2020	EPI_ISL_542267
Italy/LOM-UniMI-L317/2020	EPI_ISL_542268
Italy/LOM-UniMI-L318/2020	EPI_ISL_542269
Italy/LOM-UniMI-L319/2020	EPI_ISL_542270
Italy/LOM-UniMI-L321/2020	EPI_ISL_542271
Italy/LOM-UniMI-L322/2020	EPI_ISL_542272
Italy/LOM-UniMI-L325/2020	EPI_ISL_542273
Italy/LOM-UniMI-L328/2020	EPI_ISL_542275
Italy/LOM-UniMI-L329/2020	EPI_ISL_542276
Italy/LOM-UniMI-L331/2020	EPI_ISL_542278
Italy/LOM-UniMI-L335/2020	EPI_ISL_542280
Italy/LOM-UniMI-L342/2020	EPI_ISL_542281
Italy/LOM-UniMI-L343/2020	EPI_ISL_542282
Italy/LOM-UniMI-L346/2020	EPI_ISL_542284
Italy/LOM-UniMI-L347/2020	EPI_ISL_542285
Italy/LOM-UniMI-L348/2020	EPI_ISL_542286
Italy/LOM-UniMI-L350/2020	EPI_ISL_542287
Italy/LOM-UniMI-L354/2020	EPI_ISL_542289
Italy/LOM-UniMI-L356/2020	EPI_ISL_542290
Italy/LOM-UniMI-L357/2020	EPI_ISL_542291
Italy/LOM-UniMI-L358/2020	EPI_ISL_542292
Italy/LOM-UniMI-L362/2020	EPI_ISL_542294
Italy/LOM-UniMI-L363/2020	EPI_ISL_542295
Italy/LOM-UniMI-L364/2020	EPI_ISL_542296
Italy/LOM-UniMI-L366/2020	EPI_ISL_542297
Italy/LOM-UniMI-L367/2020	EPI_ISL_542298
Italy/LOM-UniMI-L369/2020	EPI_ISL_542300
Italy/LOM-UniMI-L371/2020	EPI_ISL_542302
Italy/LOM-UniMI-L372/2020	EPI_ISL_542303
Italy/LOM-UniMI-L378/2020	EPI_ISL_542305
Italy/LOM-UniMI-L380/2020	EPI_ISL_542306
Italy/LOM-UniMI-L384/2020	EPI_ISL_542307
Italy/LOM-UniMI-L386/2020	EPI_ISL_542309
Italy/LOM-UniMI-L387/2020	EPI_ISL_542310
Italy/LOM-UniMI-L388/2020	EPI_ISL_542311
Italy/LOM-UniMI-L389/2020	EPI_ISL_542312
Italy/LOM-UniMI-L390/2020	EPI_ISL_542313
Italy/LOM-UniMI-L391/2020	EPI_ISL_542314
Italy/LOM-UniMI-L394/2020	EPI_ISL_542316
Italy/LOM-UniMI-L395/2020	EPI_ISL_542317
Italy/LOM-UniMI-L396/2020	EPI_ISL_542318
Italy/LOM-UniMI-L397/2020	EPI_ISL_542319
Italy/LOM-UniMI-L398/2020	EPI_ISL_542320
Italy/LOM-UniMI-L399/2020	EPI_ISL_542321
Italy/LOM-UniMI-L401/2020	EPI_ISL_542323
Italy/LOM-UniMI-L403/2020	EPI_ISL_542325
Italy/LOM-UniMI-L404/2020	EPI_ISL_542326
Italy/LOM-UniMI-L406/2020	EPI_ISL_542327
Italy/LOM-UniMI-L410/2020	EPI_ISL_542330
Italy/LOM-UniMI-L411/2020	EPI_ISL_542331
Italy/LOM-UniMI-L414/2020	EPI_ISL_542334
Italy/LOM-UniMI-L415/2020	EPI_ISL_542335
Italy/LOM-UniMI-L418/2020	EPI_ISL_542337
Italy/LOM-UniMI-L423/2020	EPI_ISL_542342
Italy/LOM-UniMI-L424/2020	EPI_ISL_542343
Italy/LOM-UniMI-L425/2020	EPI_ISL_542344
Italy/LOM-UniMI-L426/2020	EPI_ISL_542345
Italy/LOM-UniMI-L428/2020	EPI_ISL_542347
Italy/LOM-UniMI-L430/2020	EPI_ISL_542349
Italy/LOM-UniMI-L431/2020	EPI_ISL_542350
Italy/LOM-UniMI-L432/2020	EPI_ISL_542351
Italy/LOM-UniMI-L433/2020	EPI_ISL_542352
Italy/LOM-UniMI-L437/2020	EPI_ISL_542356
Italy/LOM-UniMI-L438/2020	EPI_ISL_542357
Italy/LOM-UniMI-L439/2020	EPI_ISL_542358
Italy/LOM-UniMI-L444/2020	EPI_ISL_542363
Italy/LOM-UniMI-L447/2020	EPI_ISL_542365
Italy/LOM-UniMI-L448/2020	EPI_ISL_542366
Italy/LOM-UniMI-L449/2020	EPI_ISL_542367
Italy/LOM-UniMI-L450/2020	EPI_ISL_542368
Italy/LOM-UniMI-L451/2020	EPI_ISL_542369
Italy/LOM-UniMI-L452/2020	EPI_ISL_542370
Italy/LOM-UniMI-L454/2020	EPI_ISL_542372
Italy/LOM-UniMI-L455/2020	EPI_ISL_542373
Italy/LOM-UniMI-L458/2020	EPI_ISL_542375
Italy/LOM-UniMI-L461/2020	EPI_ISL_542377
Italy/LOM-UniMI-L462/2020	EPI_ISL_542378
Italy/LOM-UniMI-L463/2020	EPI_ISL_542379
Italy/LOM-UniMI-L464/2020	EPI_ISL_542380
Italy/LOM-UniMI-L465/2020	EPI_ISL_542381
Italy/LOM-UniMI-L469/2020	EPI_ISL_542382
Italy/LOM-UniMI-L470/2020	EPI_ISL_542383
Italy/LOM-UniMI-L471/2020	EPI_ISL_542384
Italy/LOM-UniMI-L474/2020	EPI_ISL_542387
Italy/LOM-UniMI-L477/2020	EPI_ISL_542390
Italy/LOM-UniMI-L478/2020	EPI_ISL_542391
Italy/LOM-UniMI-L486/2020	EPI_ISL_542394
Italy/LOM-UniMI-L491/2020	EPI_ISL_542396
Italy/LOM-UniMI-L493/2020	EPI_ISL_542398
Italy/LOM-UniMI-L494/2020	EPI_ISL_542399
Italy/LOM-UniMI-L54/2020	EPI_ISL_542401
Italy/LOM-UniMI-L55/2020	EPI_ISL_542402
Italy/LOM-UniMI-L56/2020	EPI_ISL_542403
Italy/LOM-UniMI-L57/2020	EPI_ISL_542404
Italy/LOM-UniMI-L58/2020	EPI_ISL_542405
Italy/LOM-UniMI-L61/2020	EPI_ISL_542407
Italy/LOM-UniMI-L64/2020	EPI_ISL_542410
Italy/LOM-UniMI-L65/2020	EPI_ISL_542411
Italy/LOM-UniMI-L66/2020	EPI_ISL_542412
Italy/LOM-UniMI-L67/2020	EPI_ISL_542413
Italy/LOM-UniMI-L68/2020	EPI_ISL_542414
Italy/LOM-UniMI-L69/2020	EPI_ISL_542415
Italy/LOM-UniMI-L71/2020	EPI_ISL_542417
Italy/LOM-UniMI-L73/2020	EPI_ISL_542418
Italy/LOM-UniMI-L74/2020	EPI_ISL_542419
Italy/LOM-UniMI-L75/2020	EPI_ISL_542420
Italy/LOM-UniMI-L76/2020	EPI_ISL_542421
Italy/LOM-UniMI-L77/2020	EPI_ISL_542422
Italy/LOM-UniMI-L78/2020	EPI_ISL_542423
Italy/LOM-UniMI-L79/2020	EPI_ISL_542424
Italy/LOM-UniMI-L81/2020	EPI_ISL_542426
Italy/LOM-UniMI-L86/2020	EPI_ISL_542430
Italy/LOM-UniMI-L87/2020	EPI_ISL_542431
Italy/LOM-UniMI-L89/2020	EPI_ISL_542433
Italy/LOM-UniMI-L90/2020	EPI_ISL_542434
Italy/LOM-UniMI-L91/2020	EPI_ISL_542435
Italy/LOM-UniMI-L94/2020	EPI_ISL_542438
Italy/LOM-UniMI-L95/2020	EPI_ISL_542439
Italy/LOM-UniMI-L96/2020	EPI_ISL_542440
Italy/LOM-UniMI-L97/2020	EPI_ISL_542441
Italy/LOM-UniMI-L98/2020	EPI_ISL_542442
Italy/LOM-UniMI01/2020	EPI_ISL_417445
Italy/LOM-UniMI03/2020	EPI_ISL_417447
Italy/LOM-UniMI07/2020	EPI_ISL_779709
Italy/LOM-UniMI08/2020	EPI_ISL_779712
Italy/LOM-UniMI10/2020	EPI_ISL_779714
Italy/LOM-UniMI13/2020	EPI_ISL_780378
Italy/LOM-UniMI14/2020	EPI_ISL_780381
Italy/LOM-UniMI17/2020	EPI_ISL_780413
Italy/LOM-UniSR-1/2020	EPI_ISL_413489
Italy/MAR-ISS-2302/2020	EPI_ISL_856880
Italy/MAR-ISS-2591/2020	EPI_ISL_856895
Italy/MAR-ISS-2596/2020	EPI_ISL_856896
Italy/MAR-UnivPM-34104/2020	EPI_ISL_516080
Italy/MAR-UnivPM-43950/2020	EPI_ISL_516082
Italy/MAR-UnivPM-71205/2020	EPI_ISL_516083
Italy/MAR-UnivPM-73696/2020	EPI_ISL_516084
Italy/MAR-UnivPM-73702/2020	EPI_ISL_516085
Italy/MAR-UnivPM-78952/2020	EPI_ISL_516086
Italy/MAR-UnivPM-78955/2020	EPI_ISL_516087
Italy/MOL-AMVRC-2389/2020	EPI_ISL_457728
Italy/MOL-ISS-4926/2020	EPI_ISL_856897
Italy/PIE-ISS-1177/2020	EPI_ISL_856898
Italy/PIE-ISS-1461/2020	EPI_ISL_856899
Italy/PIE-SLL-MS45/2020	EPI_ISL_569866
Italy/PIE-SLL-MS46/2020	EPI_ISL_569867
Italy/PIE-SLL-MS53/2020	EPI_ISL_569869
Italy/PIE-SLL-MS54/2020	EPI_ISL_569870
Italy/PIE-SLL-MS55/2020	EPI_ISL_569871
Italy/PIE-SLL-MS56/2020	EPI_ISL_569872
Italy/PIE-SLL-MS59/2020	EPI_ISL_569875
Italy/PIE-SLL-MS61/2020	EPI_ISL_569876
Italy/SAR-AMC-11-4608/2020	EPI_ISL_856882
Italy/SAR-AMC-12-4618/2020	EPI_ISL_856883
Italy/SAR-ASSL-10/2020	EPI_ISL_637108
Italy/SAR-ATS-AMC1-4634/2020	EPI_ISL_457825
Italy/SIC-AMVRC-4411/2020	EPI_ISL_457721
Italy/SIC-ISS-3779/2020	EPI_ISL_856900
Italy/SIC-ISS-3784/2020	EPI_ISL_856901
Italy/TAA-AMVRC-2629/2020	EPI_ISL_457700
Italy/TAA-ISS-3192/2020	EPI_ISL_856903
Italy/TAA-ISS-3201/2020	EPI_ISL_856902
Italy/TE-IZSGC-TE5476/2020	EPI_ISL_420565
Italy/TUS-C198/2020	EPI_ISL_738194
Italy/TUS-C266/2020	EPI_ISL_738243
Italy/TUS-C44/2020	EPI_ISL_738147
Italy/TUS-DBM-10/2020	EPI_ISL_583954
Italy/TUS-DBM-11/2020	EPI_ISL_583955
Italy/TUS-DBM-8/2020	EPI_ISL_583962
Italy/TUS-ISS-4096/2020	EPI_ISL_856904
Italy/TUS-UOS-07/2020	EPI_ISL_591334
Italy/TUS-UOS-10/2020	EPI_ISL_591327
Italy/TUS-UOS-11/2020	EPI_ISL_591328
Italy/TUS-UOS-4/2020	EPI_ISL_591332
Italy/TUS-UOS-8/2020	EPI_ISL_591335
Italy/TUS-UniSI-1/2020	EPI_ISL_454733
Italy/TUS-UniSi01/2020	EPI_ISL_803881
Italy/TUS-UniSi03/2020	EPI_ISL_803882
Italy/TUS-UniSi04/2020	EPI_ISL_803883
Italy/TUS-UniSi05/2020	EPI_ISL_803884
Italy/TUS-UniSi07/2020	EPI_ISL_803886
Italy/TUS-UniSi08/2020	EPI_ISL_803887
Italy/TUS-UniSi09/2020	EPI_ISL_803888
Italy/TUS-UniSi12/2020	EPI_ISL_803893
Italy/TUS-UniSi13/2020	EPI_ISL_803895
Italy/UMB-ISS-3857/2020	EPI_ISL_856905
Italy/VALL-ISS-4862/2020	EPI_ISL_856907
Italy/VEN-ISS-4113/2020	EPI_ISL_856908
Italy/VEN-ISS-4200/2020	EPI_ISL_856909
Italy/VEN-IZSVe-11-181/2020	EPI_ISL_452182
Italy/VEN-IZSVe-14-21/2020	EPI_ISL_636467
Italy/VEN-IZSVe-14-48/2020	EPI_ISL_636470
Italy/VEN-IZSVe-17-11/2020	EPI_ISL_452183
Italy/VEN-IZSVe-18-48/2020	EPI_ISL_452184
Italy/VEN-IZSVe-20-25/2020	EPI_ISL_636471
Italy/VEN-IZSVe-20RS2273-4_TV/2020	EPI_ISL_1260890
Italy/VEN-IZSVe-21-26/2020	EPI_ISL_422437
Italy/VEN-IZSVe-21-37/2020	EPI_ISL_422438
Italy/VEN-IZSVe-23-50/2020	EPI_ISL_452185
Italy/VEN-IZSVe-25-80/2020	EPI_ISL_452186
Italy/VEN-IZSVe-31-18/2020	EPI_ISL_452187
Italy/VEN-IZSVe-6-47/2020	EPI_ISL_636474
Italy/VEN-IZSVe-6-55/2020	EPI_ISL_636475
Italy/VEN-PD01/2020	EPI_ISL_856712
Italy/VEN-PD05/2020	EPI_ISL_856716
Italy/VEN-SI-18-B/2020	EPI_ISL_1064095
Italy/VEN-SI-8-B/2020	EPI_ISL_1064086
Italy/VEN-SI-9-B/2020	EPI_ISL_1064076
Italy/VEN-SI_10/2020	EPI_ISL_1181802
Italy/VEN-SI_100/2020	EPI_ISL_1181784
Italy/VEN-SI_104/2020	EPI_ISL_1181779
Italy/VEN-SI_117/2020	EPI_ISL_1181801
Italy/VEN-SI_124/2020	EPI_ISL_1181806
Italy/VEN-SI_125/2020	EPI_ISL_1181730
Italy/VEN-SI_139/2020	EPI_ISL_1181818
Italy/VEN-SI_3/2020	EPI_ISL_1181745
Italy/VEN-SI_34/2020	EPI_ISL_1181777
Italy/VEN-SI_37/2020	EPI_ISL_1181769
Italy/VEN-SI_50/2020	EPI_ISL_1181765
Italy/VEN-SI_53/2020	EPI_ISL_1181781
Italy/VEN-SI_54/2020	EPI_ISL_1181771
Italy/VEN-SI_7/2020	EPI_ISL_1181743
Italy/VEN-SI_8/2020	EPI_ISL_1181790
Italy/VEN-SI_88/2020	EPI_ISL_1181789
Italy/VEN-SI_9/2020	EPI_ISL_1181761
Italy/VEN-SI_90/2020	EPI_ISL_1181768
Italy/VEN-SR-106-B/2020	EPI_ISL_1064040
Italy/VEN-SR-109-B/2020	EPI_ISL_1064037
Italy/VEN-SR-111-B/2020	EPI_ISL_1064054
Italy/VEN-SR-113-B/2020	EPI_ISL_1064058
Italy/VEN-SR-114-B/2020	EPI_ISL_1064048
Italy/VEN-SR-115-B/2020	EPI_ISL_1064042
Italy/VEN-SR-12-B/2020	EPI_ISL_1064087
Italy/VEN-SR-123-B/2020	EPI_ISL_1064035
Italy/VEN-SR-130-B/2020	EPI_ISL_1064090
Italy/VEN-SR-14-B/2020	EPI_ISL_1064100
Italy/VEN-SR-15-B/2020	EPI_ISL_1064071
Italy/VEN-SR-16-B/2020	EPI_ISL_1064072
Italy/VEN-SR-23-B/2020	EPI_ISL_1064085
Italy/VEN-SR-26-B/2020	EPI_ISL_1064069
Italy/VEN-SR-29-B/2020	EPI_ISL_1064080
Italy/VEN-SR-32-B/2020	EPI_ISL_1064110
Italy/VEN-SR-35-B/2020	EPI_ISL_1064065
Italy/VEN-SR-37-B/2020	EPI_ISL_1064067
Italy/VEN-SR-40-B/2020	EPI_ISL_1064091
Italy/VEN-SR-50-B/2020	EPI_ISL_1064066
Italy/VEN-SR-55-B/2020	EPI_ISL_1064089
Italy/VEN-SR-59-B/2020	EPI_ISL_1064102
Italy/VEN-SR-61-B/2020	EPI_ISL_1064116
Italy/VEN-SR-65-B/2020	EPI_ISL_1064115
Italy/VEN-SR-67-B/2020	EPI_ISL_1064114
Italy/VEN-SR-71-B/2020	EPI_ISL_1064104
Italy/VEN-SR-72-B/2020	EPI_ISL_1064059
Italy/VEN-SR-84-B/2020	EPI_ISL_1064108
Italy/VEN-SR-86-B/2020	EPI_ISL_1064082
Italy/VEN-SR-87-B/2020	EPI_ISL_1064078
Italy/VEN-SR-88-B/2020	EPI_ISL_1064047
Italy/VEN-SR-93-B/2020	EPI_ISL_1064039
Italy/VEN-SR-99-B/2020	EPI_ISL_1064033
Italy/VEN-UniVR-1/2020	EPI_ISL_492980
Italy/VEN-UniVR-100/2020	EPI_ISL_751406
Italy/VEN-UniVR-101/2020	EPI_ISL_751407
Italy/VEN-UniVR-104/2020	EPI_ISL_751409
Italy/VEN-UniVR-106/2020	EPI_ISL_751411
Italy/VEN-UniVR-108/2020	EPI_ISL_751412
Italy/VEN-UniVR-109/2020	EPI_ISL_751413
Italy/VEN-UniVR-112/2020	EPI_ISL_751415
Italy/VEN-UniVR-113/2020	EPI_ISL_751416
Italy/VEN-UniVR-116/2020	EPI_ISL_751417
Italy/VEN-UniVR-118/2020	EPI_ISL_751419
Italy/VEN-UniVR-119/2020	EPI_ISL_751320
Italy/VEN-UniVR-120/2020	EPI_ISL_751420
Italy/VEN-UniVR-121/2020	EPI_ISL_751421
Italy/VEN-UniVR-122/2020	EPI_ISL_751422
Italy/VEN-UniVR-124/2020	EPI_ISL_751424
Italy/VEN-UniVR-125/2020	EPI_ISL_751425
Italy/VEN-UniVR-126/2020	EPI_ISL_751426
Italy/VEN-UniVR-128/2020	EPI_ISL_751427
Italy/VEN-UniVR-35/2020	EPI_ISL_751347
Italy/VEN-UniVR-37/2020	EPI_ISL_751349
Italy/VEN-UniVR-38/2020	EPI_ISL_751350
Italy/VEN-UniVR-41/2020	EPI_ISL_751353
Italy/VEN-UniVR-46/2020	EPI_ISL_751356
Italy/VEN-UniVR-47/2020	EPI_ISL_751357
Italy/VEN-UniVR-49/2020	EPI_ISL_751359
Italy/VEN-UniVR-5/2020	EPI_ISL_492984
Italy/VEN-UniVR-50/2020	EPI_ISL_751360
Italy/VEN-UniVR-51/2020	EPI_ISL_751361
Italy/VEN-UniVR-54/2020	EPI_ISL_751364
Italy/VEN-UniVR-56/2020	EPI_ISL_751366
Italy/VEN-UniVR-58/2020	EPI_ISL_751368
Italy/VEN-UniVR-61/2020	EPI_ISL_751371
Italy/VEN-UniVR-62/2020	EPI_ISL_751372
Italy/VEN-UniVR-64/2020	EPI_ISL_751373
Italy/VEN-UniVR-65/2020	EPI_ISL_751374
Italy/VEN-UniVR-66/2020	EPI_ISL_751375
Italy/VEN-UniVR-67/2020	EPI_ISL_751376
Italy/VEN-UniVR-68/2020	EPI_ISL_751377
Italy/VEN-UniVR-7/2020	EPI_ISL_492986
Italy/VEN-UniVR-70/2020	EPI_ISL_751379
Italy/VEN-UniVR-71/2020	EPI_ISL_751380
Italy/VEN-UniVR-76/2020	EPI_ISL_751385
Italy/VEN-UniVR-77/2020	EPI_ISL_751386
Italy/VEN-UniVR-78/2020	EPI_ISL_751387
Italy/VEN-UniVR-79/2020	EPI_ISL_751388
Italy/VEN-UniVR-80/2020	EPI_ISL_751389
Italy/VEN-UniVR-81/2020	EPI_ISL_751390
Italy/VEN-UniVR-83/2020	EPI_ISL_751392
Italy/VEN-UniVR-86/2020	EPI_ISL_751394
Italy/VEN-UniVR-87/2020	EPI_ISL_751395
Italy/VEN-UniVR-88/2020	EPI_ISL_751396
Italy/VEN-UniVR-90/2020	EPI_ISL_751398
Italy/VEN-UniVR-91/2020	EPI_ISL_751399
Italy/VEN-UniVR-92/2020	EPI_ISL_751400
Italy/VEN-UniVR-98/2020	EPI_ISL_751404
Japan/PG-0031/2020	EPI_ISL_479802
Japan/PG-0160/2020	EPI_ISL_479871
Japan/PG-0176/2020	EPI_ISL_479885
Japan/PG-0194/2020	EPI_ISL_479899
Japan/PG-0243/2020	EPI_ISL_479933
Japan/PG-0297/2020	EPI_ISL_479974
Japan/PG-0345/2020	EPI_ISL_480017
Japan/PG-0461/2020	EPI_ISL_480122
Japan/PG-0765/2020	EPI_ISL_684375
Japan/PG-0825/2020	EPI_ISL_684435
Japan/PG-2614/2020	EPI_ISL_690748
Japan/PG-5635/2020	EPI_ISL_688760
Jiangsu/IVDC-JS-001/2020	EPI_ISL_408488
Jiangsu/JS03/2020	EPI_ISL_411953
Jiangxi/IVDC-JX-002/2020	EPI_ISL_408486
Jingzhou/HBCDC-HB-01/2020	EPI_ISL_412459
Jiujiang/JX22/2020	EPI_ISL_421237
Jiujiang/JX490/2020	EPI_ISL_455463
Jordan/SR-057/2020	EPI_ISL_430015
Kazakhstan/125378/2020	EPI_ISL_1335759
Kuwait/KU18/2020	EPI_ISL_416543
Latvia/039/2020	EPI_ISL_486422
Latvia/08/2020	EPI_ISL_426288
Lebanon/LB-LR10/2020	EPI_ISL_498554
Lebanon/S2_759/2020	EPI_ISL_450509
Lishui/LS111/2020	EPI_ISL_429852
Lu-an/03/2020	EPI_ISL_1068593
Lu-an/110/2020	EPI_ISL_1069208
Lu-an/176/2020	EPI_ISL_1069213
Lu-an/195/2020	EPI_ISL_1069215
Lu-an/226/2020	EPI_ISL_1069216
Lu-an/29/2020	EPI_ISL_1069192
Lu-an/295/2020	EPI_ISL_1081193
Lu-an/30/2020	EPI_ISL_1069193
Lu-an/319/2020	EPI_ISL_1081194
Lu-an/32/2020	EPI_ISL_1069206
Lu-an/352/2020	EPI_ISL_1081196
Lu-an/353/2020	EPI_ISL_1081197
Lu-an/359/2020	EPI_ISL_1081198
Lu-an/409/2020	EPI_ISL_1081199
Lu-an/426/2020	EPI_ISL_1081291
Lu-an/445/2020	EPI_ISL_1081310
Lu-an/470/2020	EPI_ISL_1081311
Lu-an/49/2020	EPI_ISL_1069199
Lu-an/570/2020	EPI_ISL_1081324
Lu-an/625/2020	EPI_ISL_1081325
Lu-an/678/2020	EPI_ISL_1081326
Lu-an/733/2020	EPI_ISL_1081331
Lu-an/777/2020	EPI_ISL_1081340
Lu-an/98/2020	EPI_ISL_1069203
Luxembourg/LNS0000001/2020	EPI_ISL_419562
Luxembourg/LNS0814393/2020	EPI_ISL_429766
Luxembourg/LNS2334563/2020	EPI_ISL_421737
Luxembourg/LNS2458673/2020	EPI_ISL_421760
Luxembourg/LNS4040746/2020	EPI_ISL_740405
Luxembourg/LNS4836560/2020	EPI_ISL_419588
Luxembourg/LNS5454756/2020	EPI_ISL_744233
Luxembourg/LNS5677421/2020	EPI_ISL_429784
Luxembourg/LNS7006156/2020	EPI_ISL_429757
Luxembourg/LNS8602041/2020	EPI_ISL_421761
Luxembourg/LNS9512434/2020	EPI_ISL_419603
Luxembourg/LNS9627078/2020	EPI_ISL_419604
Malaysia/0309/2020	EPI_ISL_501177
Malaysia/0931/2020	EPI_ISL_501180
Malaysia/1497/2020	EPI_ISL_501185
Malaysia/2875/2020	EPI_ISL_501198
Malaysia/3321/2020	EPI_ISL_501203
Malaysia/3479/2020	EPI_ISL_501204
Malaysia/3706/2020	EPI_ISL_501209
Malaysia/9857/2020	EPI_ISL_501227
Malaysia/9886/2020	EPI_ISL_501228
Malaysia/IMR_WC1098/2020	EPI_ISL_430442
Malaysia/IMR_WC119/2020	EPI_ISL_455790
Malaysia/IMR_WC458/2020	EPI_ISL_455792
Malaysia/IMR_WC627/2020	EPI_ISL_430444
Malaysia/MKAK-CL-2020-7554/2020	EPI_ISL_416907
Malaysia/UNIMAS-0136/2020	EPI_ISL_718152
Mexico/CMX-INER-0007/2020	EPI_ISL_837609
Mexico/CMX-INER-0010/2020	EPI_ISL_837612
Mexico/CMX-INER-IBT-2/2020	EPI_ISL_1301718
Mexico/GUA-InDRE-19/2020	EPI_ISL_493334
Mexico/NLE-UANL-001/2020	EPI_ISL_779169
Mexico/PUE-InDRE-17/2020	EPI_ISL_455455
Morocco/6889/2020	EPI_ISL_459967
Morocco/6896/2020	EPI_ISL_459974
Morocco/refstage1/2020	EPI_ISL_476559
NanChang/JX216/2020	EPI_ISL_417420
Nanchang/JX149/2020	EPI_ISL_421247
Nanchang/JX155/2020	EPI_ISL_421262
Nanchang/JX177/2020	EPI_ISL_421241
Nanchang/JX90/2020	EPI_ISL_421245
Nanchang/JXN3T4/2020	EPI_ISL_421246
Netherlands/Friesland_10/2020	EPI_ISL_422566
Netherlands/Friesland_13/2020	EPI_ISL_455116
Netherlands/GE-RIVM-10112/2020	EPI_ISL_547464
Netherlands/Gelderland_10/2020	EPI_ISL_422638
Netherlands/Gelderland_5/2020	EPI_ISL_422641
Netherlands/LI-EMC-84/2020	EPI_ISL_523289
Netherlands/LI-EMC-85/2020	EPI_ISL_523290
Netherlands/Limburg_15/2020	EPI_ISL_461003
Netherlands/Limburg_23/2020	EPI_ISL_461011
Netherlands/NA_100/2020	EPI_ISL_422649
Netherlands/NA_109/2020	EPI_ISL_422657
Netherlands/NA_111/2020	EPI_ISL_422659
Netherlands/NA_129/2020	EPI_ISL_422673
Netherlands/NA_136/2020	EPI_ISL_422680
Netherlands/NA_14/2020	EPI_ISL_415470
Netherlands/NA_154/2020	EPI_ISL_422689
Netherlands/NA_174/2020	EPI_ISL_422709
Netherlands/NA_197/2020	EPI_ISL_422732
Netherlands/NA_202/2020	EPI_ISL_422737
Netherlands/NA_209/2020	EPI_ISL_422744
Netherlands/NA_218/2020	EPI_ISL_422753
Netherlands/NA_223/2020	EPI_ISL_422758
Netherlands/NA_229/2020	EPI_ISL_422764
Netherlands/NA_230/2020	EPI_ISL_422765
Netherlands/NA_251/2020	EPI_ISL_422785
Netherlands/NA_259/2020	EPI_ISL_422793
Netherlands/NA_284/2020	EPI_ISL_422593
Netherlands/NA_404/2020	EPI_ISL_455206
Netherlands/NA_406/2020	EPI_ISL_455208
Netherlands/NA_453/2020	EPI_ISL_455255
Netherlands/NA_478/2020	EPI_ISL_455280
Netherlands/NA_49/2020	EPI_ISL_422810
Netherlands/NA_523/2020	EPI_ISL_460696
Netherlands/NA_56/2020	EPI_ISL_422817
Netherlands/NA_690/2020	EPI_ISL_461125
Netherlands/NA_87/2020	EPI_ISL_422847
Netherlands/NA_94/2020	EPI_ISL_422854
Netherlands/NH-RIVM-10051/2020	EPI_ISL_547492
Netherlands/NH-RIVM-10181/2020	EPI_ISL_804442
Netherlands/NH-RIVM-10193/2020	EPI_ISL_804399
Netherlands/NH-RIVM-10225/2020	EPI_ISL_804410
Netherlands/NH-RIVM-10262/2020	EPI_ISL_804459
Netherlands/NH-RIVM-10269/2020	EPI_ISL_804382
Netherlands/NoordBrabant_128/2020	EPI_ISL_461163
Netherlands/NoordBrabant_16/2020	EPI_ISL_414456
Netherlands/NoordBrabant_39/2020	EPI_ISL_414548
Netherlands/NoordBrabant_74/2020	EPI_ISL_422870
Netherlands/NoordBrabant_81/2020	EPI_ISL_422876
Netherlands/NoordBrabant_82/2020	EPI_ISL_422877
Netherlands/NoordBrabant_91/2020	EPI_ISL_422885
Netherlands/NoordBrabant_96/2020	EPI_ISL_422890
Netherlands/NoordHolland_2/2020	EPI_ISL_414549
Netherlands/NoordHolland_3/2020	EPI_ISL_415525
Netherlands/Overijssel_31/2020	EPI_ISL_460821
Netherlands/Tilburg_1364286/2020	EPI_ISL_413587
Netherlands/Utrecht_10/2020	EPI_ISL_414442
Netherlands/Utrecht_10018/2020	EPI_ISL_454767
Netherlands/Utrecht_1363628/2020	EPI_ISL_413589
Netherlands/Utrecht_20/2020	EPI_ISL_422897
Netherlands/ZH-RIVM-10079/2020	EPI_ISL_547560
Netherlands/Zeeland_2/2020	EPI_ISL_461258
Netherlands/ZuidHolland_31/2020	EPI_ISL_415535
Netherlands/ZuidHolland_38/2020	EPI_ISL_422910
Netherlands/ZuidHolland_43/2020	EPI_ISL_422915
Netherlands/ZuidHolland_62/2020	EPI_ISL_422930
Netherlands/ZuidHolland_83/2020	EPI_ISL_422951
Netherlands/ZuidHolland_89/2020	EPI_ISL_422956
Netherlands/ZuidHolland_98/2020	EPI_ISL_422634
Netherlands/ZuidHolland_99/2020	EPI_ISL_422635
NewZealand/20VR1380/2020	EPI_ISL_456215
NewZealand/20VR1853/2020	EPI_ISL_579152
NewZealand/20VR3135/2020	EPI_ISL_579427
NorthMacedonia/1285/2020	EPI_ISL_1165141
NorthernIreland/NIRE-101F5C/2020	EPI_ISL_441358
NorthernIreland/NIRE-1023AA/2020	EPI_ISL_441408
NorthernIreland/NIRE-1023E6/2020	EPI_ISL_441411
NorthernIreland/NIRE-107141/2020	EPI_ISL_585114
NorthernIreland/NIRE-1074DF/2020	EPI_ISL_585159
Norway/1455/2020	EPI_ISL_420135
Norway/1493/2020	EPI_ISL_417488
Norway/1694/2020	EPI_ISL_420136
Norway/1772/2020	EPI_ISL_420137
Norway/1811/2020	EPI_ISL_420139
Norway/1949/2020	EPI_ISL_470882
Norway/1953/2020	EPI_ISL_420313
Norway/1986/2020	EPI_ISL_590915
Norway/1989/2020	EPI_ISL_420147
Norway/2087/2020	EPI_ISL_420151
Norway/2088/2020	EPI_ISL_420152
Norway/2090/2020	EPI_ISL_420153
Norway/2114/2020	EPI_ISL_420312
Norway/2160/2020	EPI_ISL_590917
Norway/2200/2020	EPI_ISL_447837
Norway/2240/2020	EPI_ISL_590914
Norway/2358/2020	EPI_ISL_590918
Norway/Bergen-01/2020	EPI_ISL_541970
Norway/CS-22/2020	EPI_ISL_666602
Norway/Trondheim-E10/2020	EPI_ISL_450352
Norway/Trondheim-E9/2020	EPI_ISL_450351
Norway/Trondheim-S10/2020	EPI_ISL_450348
Norway/Trondheim-S12/2020	EPI_ISL_450349
Norway/Trondheim-S15/2020	EPI_ISL_450350
Norway/Trondheim-S4/2020	EPI_ISL_450346
Norway/Trondheim-S5/2020	EPI_ISL_450347
Oman/RESP-20-4941/2020	EPI_ISL_518823
Pakistan/KHI1/2020	EPI_ISL_451958
Panama/GMI-PA352445/2020	EPI_ISL_1225382
Peru/CAL-INS-648/2020	EPI_ISL_1111108
Peru/CAL-INS-653/2020	EPI_ISL_1111113
Peru/ICA-INS-039/2020	EPI_ISL_491464
Peru/LIM-INS-155/2020	EPI_ISL_536548
Peru/LIM-INS-314/2020	EPI_ISL_1111212
Peru/LIM-INS-340/2020	EPI_ISL_1111238
Philippines/PGC03/2020	EPI_ISL_434555
Philippines/PGC06/2020	EPI_ISL_434558
Pingxiang/JX5/2020	EPI_ISL_421252
Poland/1110540/2020	EPI_ISL_450528
Poland/PL_MCB_14/2020	EPI_ISL_645013
Poland/PL_MCB_15/2020	EPI_ISL_645014
Poland/PL_MCB_17/2020	EPI_ISL_645016
Poland/PL_MCB_22/2020	EPI_ISL_645021
Poland/PL_MCB_23/2020	EPI_ISL_645022
Poland/PL_P12/2020	EPI_ISL_451973
Poland/PL_P27/2020	EPI_ISL_455440
Poland/PL_P29/2020	EPI_ISL_455442
Poland/PL_P31/2020	EPI_ISL_455444
Poland/PL_P4/2020	EPI_ISL_428927
Poland/PL_P6/2020	EPI_ISL_428929
Poland/PL_P9/2020	EPI_ISL_428932
Portugal/PT0028/2020	EPI_ISL_418013
Portugal/PT0034/2020	EPI_ISL_418019
Portugal/PT0144/2020	EPI_ISL_453860
Portugal/PT0285/2020	EPI_ISL_454000
Portugal/PT0286a/2020	EPI_ISL_454001
Portugal/PT0317/2020	EPI_ISL_454033
Portugal/PT0354/2020	EPI_ISL_454070
Portugal/PT0430/2020	EPI_ISL_454154
Portugal/PT0444/2020	EPI_ISL_454168
Portugal/PT0445/2020	EPI_ISL_454169
Portugal/PT0519/2020	EPI_ISL_454243
Portugal/PT0614/2020	EPI_ISL_454337
Portugal/PT0616/2020	EPI_ISL_454339
Portugal/PT0621/2020	EPI_ISL_454344
Portugal/PT0701/2020	EPI_ISL_510960
Portugal/PT0768/2020	EPI_ISL_511027
Portugal/PT0797/2020	EPI_ISL_511056
Portugal/PT0808/2020	EPI_ISL_511067
Portugal/PT0830/2020	EPI_ISL_511089
Portugal/PT0836/2020	EPI_ISL_511095
Portugal/PT0851/2020	EPI_ISL_511110
Portugal/PT0868/2020	EPI_ISL_511127
Portugal/PT0916/2020	EPI_ISL_511173
Portugal/PT0934/2020	EPI_ISL_511486
Portugal/PT0983/2020	EPI_ISL_511531
Portugal/PT1013/2020	EPI_ISL_511560
Portugal/PT1091/2020	EPI_ISL_511638
Portugal/PT1239/2020	EPI_ISL_511200
Portugal/PT1310/2020	EPI_ISL_511269
Portugal/PT1312/2020	EPI_ISL_511271
Portugal/PT1329/2020	EPI_ISL_511288
Portugal/PT1384/2020	EPI_ISL_511343
Portugal/PT1392/2020	EPI_ISL_511351
Portugal/PT1427/2020	EPI_ISL_511386
Portugal/PT1452/2020	EPI_ISL_511411
Portugal/PT1457/2020	EPI_ISL_511416
Portugal/PT1469/2020	EPI_ISL_511428
Portugal/PT1476/2020	EPI_ISL_511435
Portugal/PT1503/2020	EPI_ISL_511462
Portugal/PT1515/2020	EPI_ISL_511474
Portugal/PT2192/2020	EPI_ISL_861581
Qatar/QA13/2020	EPI_ISL_427408
Qatar/QA20/2020	EPI_ISL_427416
Qatar/QA21/2020	EPI_ISL_427417
Qatar/QA22/2020	EPI_ISL_427418
Romania/Bucuresti-4105/2020	EPI_ISL_468134
Romania/Bucuresti-4284/2020	EPI_ISL_468135
Romania/Bucuresti-4322/2020	EPI_ISL_468136
Romania/Bucuresti-6451/2020	EPI_ISL_468145
Romania/Suceava-4682/2020	EPI_ISL_468137
Romania/Suceava-5709/2020	EPI_ISL_468138
Romania/Suceava-5710/2020	EPI_ISL_468139
Romania/Suceava-5722/2020	EPI_ISL_468140
Romania/Suceava-5806/2020	EPI_ISL_468141
Romania/Suceava-5893/2020	EPI_ISL_468143
Romania/Suceava-5894/2020	EPI_ISL_468144
Russia/Buryatia-86204/2020	EPI_ISL_428899
Russia/CRIE155506/2020	EPI_ISL_479624
Russia/CRIE159560/2020	EPI_ISL_486815
Russia/CRIE160583/2020	EPI_ISL_462149
Russia/CRIE166064/2020	EPI_ISL_534348
Russia/CRIE166582/2020	EPI_ISL_534349
Russia/CRIE300223/2020	EPI_ISL_610238
Russia/Krasnodar-63401/2020	EPI_ISL_428867
Russia/MOS-RARI-1054/2020	EPI_ISL_678275
Russia/Moscow-67117/2020	EPI_ISL_428875
Russia/Samara-73406/2020	EPI_ISL_428885
Russia/Sverdlovsk-71904/2020	EPI_ISL_428873
Russia/Sverdlovsk-84302/2020	EPI_ISL_428923
SaudiArabia/583/2020	EPI_ISL_490005
SaudiArabia/KAUST-Jeddah61/2020	EPI_ISL_437754
SaudiArabia/KAUST-Jeddah73/2020	EPI_ISL_437758
SaudiArabia/KAUST-MAKKAH798/2020	EPI_ISL_678144
SaudiArabia/KAUST-Madinah257/2020	EPI_ISL_437741
SaudiArabia/KAUST-Madinah263/2020	EPI_ISL_437746
SaudiArabia/KAUST-Madinah50/2020	EPI_ISL_437490
SaudiArabia/KAUST-Makkah10/2020	EPI_ISL_437464
Scotland/CVR1309/2020	EPI_ISL_433536
Scotland/CVR155/2020	EPI_ISL_425697
Scotland/CVR212/2020	EPI_ISL_425741
Scotland/CVR304/2020	EPI_ISL_433282
Scotland/CVR337/2020	EPI_ISL_439056
Scotland/CVR35/2020	EPI_ISL_425764
Scotland/CVR69/2020	EPI_ISL_425800
Scotland/CVR75/2020	EPI_ISL_425805
Scotland/CVR876/2020	EPI_ISL_439126
Scotland/EDB030/2020	EPI_ISL_425836
Scotland/EDB124/2020	EPI_ISL_425906
Scotland/EDB142/2020	EPI_ISL_425912
Scotland/EDB193/2020	EPI_ISL_425936
Scotland/EDB218/2020	EPI_ISL_425946
Scotland/EDB2710/2020	EPI_ISL_488977
Scotland/EDB2740/2020	EPI_ISL_488892
Scotland/EDB2787/2020	EPI_ISL_488997
Scotland/EDB2799/2020	EPI_ISL_488926
Scotland/EDB2834/2020	EPI_ISL_489016
Scotland/EDB554/2020	EPI_ISL_457013
Scotland/EDB555/2020	EPI_ISL_426016
Scotland/EDB5651/2020	EPI_ISL_487865
Scotland/GCVR-16FD25/2020	EPI_ISL_489597
Scotland/GCVR-16FE7D/2020	EPI_ISL_489683
Scotland/GCVR-17034D/2020	EPI_ISL_459595
Scotland/GCVR-1708D5/2020	EPI_ISL_459603
Scotland/GCVR-170BDC/2020	EPI_ISL_459550
Scotland/GCVR-171713/2020	EPI_ISL_489666
Scotland/GCVR-172150/2020	EPI_ISL_469985
Scotland/GCVR-17234B/2020	EPI_ISL_470009
Serbia/Kikinda-000201303/2020	EPI_ISL_661189
Serbia/Pancevo-007910104/2020	EPI_ISL_676576
Shandong/2020C1240054/2020	EPI_ISL_962584
Shandong/2020C1240070/2020	EPI_ISL_962582
Shandong/2020C1240111/2020	EPI_ISL_962579
Shandong/2020C1240116/2020	EPI_ISL_962875
Shandong/2020C1240126/2020	EPI_ISL_962577
Shandong/2020C1240134/2020	EPI_ISL_962874
Shandong/2020C1240145/2020	EPI_ISL_962576
Shandong/2020C1240152/2020	EPI_ISL_962574
Shandong/2020C1240229/2020	EPI_ISL_962571
Shandong/2020C1240247/2020	EPI_ISL_962570
Shandong/2020C1240289/2020	EPI_ISL_962567
Shandong/2020C1240293/2020	EPI_ISL_962565
Shandong/2020C1240295/2020	EPI_ISL_962564
Shandong/2020C1240299/2020	EPI_ISL_962563
Shandong/2020C1240303/2020	EPI_ISL_962562
Shandong/2020C1240314/2020	EPI_ISL_962559
Shandong/2020C1240355/2020	EPI_ISL_962558
Shandong/2020C1240371/2020	EPI_ISL_962555
Shandong/2020C1240377/2020	EPI_ISL_962554
Shandong/2020C1240380/2020	EPI_ISL_962553
Shandong/2020C1240384/2020	EPI_ISL_962550
Shandong/2020C1240402/2020	EPI_ISL_962548
Shandong/2020C1240428/2020	EPI_ISL_962547
Shandong/2020C1240460/2020	EPI_ISL_962546
Shandong/2020C1240500/2020	EPI_ISL_962543
Shandong/2020C1240512/2020	EPI_ISL_962542
Shandong/2020C1240525/2020	EPI_ISL_962541
Shandong/2020C1240530/2020	EPI_ISL_962539
Shandong/2020C1240535/2020	EPI_ISL_962536
Shandong/2020C1240548/2020	EPI_ISL_962534
Shandong/2020C1240555/2020	EPI_ISL_962532
Shandong/2020C1240557/2020	EPI_ISL_962870
Shandong/2020C1240619/2020	EPI_ISL_962531
Shandong/2020C1240633/2020	EPI_ISL_962530
Shandong/2020C1240636/2020	EPI_ISL_962869
Shandong/2020C1240639/2020	EPI_ISL_962529
Shandong/2020C1240745/2020	EPI_ISL_962528
Shandong/IVDC-SD-001/2020	EPI_ISL_408482
Shandong/LY004-2/2020	EPI_ISL_414937
Shandong/LY005-2/2020	EPI_ISL_414938
Shandong/LY006-2/2020	EPI_ISL_414939
Shanghai/CH-03/2020	EPI_ISL_468726
Shanghai/SH0002/2020	EPI_ISL_416316
Shanghai/SH0003/2020	EPI_ISL_416317
Shanghai/SH0005/2020	EPI_ISL_416319
Shanghai/SH0010/2020	EPI_ISL_416323
Shanghai/SH0013/2020	EPI_ISL_416326
Shanghai/SH0020/2020	EPI_ISL_416329
Shanghai/SH0023/2020	EPI_ISL_416332
Shanghai/SH0024/2020	EPI_ISL_416333
Shanghai/SH0027/2020	EPI_ISL_416336
Shanghai/SH0028/2020	EPI_ISL_416337
Shanghai/SH0029/2020	EPI_ISL_416338
Shanghai/SH0031/2020	EPI_ISL_416340
Shanghai/SH0032/2020	EPI_ISL_416341
Shanghai/SH0039/2020	EPI_ISL_416348
Shanghai/SH0040/2020	EPI_ISL_416349
Shanghai/SH0041/2020	EPI_ISL_416350
Shanghai/SH0044/2020	EPI_ISL_416353
Shanghai/SH0045/2020	EPI_ISL_416354
Shanghai/SH0047/2020	EPI_ISL_416355
Shanghai/SH0050/2020	EPI_ISL_416358
Shanghai/SH0053/2020	EPI_ISL_416361
Shanghai/SH0055/2020	EPI_ISL_416363
Shanghai/SH0056/2020	EPI_ISL_416364
Shanghai/SH0058/2020	EPI_ISL_416365
Shanghai/SH0059/2020	EPI_ISL_416366
Shanghai/SH0067/2020	EPI_ISL_416370
Shanghai/SH0069/2020	EPI_ISL_416372
Shanghai/SH0070/2020	EPI_ISL_416373
Shanghai/SH0073/2020	EPI_ISL_416376
Shanghai/SH0075/2020	EPI_ISL_416378
Shanghai/SH0079/2020	EPI_ISL_416381
Shanghai/SH0088/2020	EPI_ISL_416387
Shanghai/SH0093/2020	EPI_ISL_416389
Shanghai/SH01/2020	EPI_ISL_414510
Shanghai/SH0102/2020	EPI_ISL_416394
Shanghai/SH0107/2020	EPI_ISL_416397
Shanghai/SH0109/2020	EPI_ISL_416398
Shanghai/SH0115/2020	EPI_ISL_416402
Shanghai/SH0117/2020	EPI_ISL_416403
Shanghai/SH0119/2020	EPI_ISL_416404
Shanghai/SH0121/2020	EPI_ISL_416405
Shanghai/SH0125/2020	EPI_ISL_416406
Shanghai/SH0126/2020	EPI_ISL_416407
Shanghai/SH0128/2020	EPI_ISL_416409
Shangrao/JX105/2020	EPI_ISL_421239
Shangrao/JX1178/2020	EPI_ISL_421254
Shangrao/JX1215/2020	EPI_ISL_421257
Shangrao/JX1948/2020	EPI_ISL_421240
Shangrao/JX1974/2020	EPI_ISL_421258
Shangrao/JX29/2020	EPI_ISL_421244
Shaoxing/01/2020	EPI_ISL_463889
Shaoxing/02/2020	EPI_ISL_463894
Shaoxing/03/2020	EPI_ISL_463895
Shaoxing/04/2020	EPI_ISL_463896
Shaoxing/05/2020	EPI_ISL_463897
Shenzhen/HKU-SZ-005/2020	EPI_ISL_405839
Sichuan/IVDC-SC-001/2020	EPI_ISL_408484
Sichuan/SC-GA-062/2020	EPI_ISL_451313
Sichuan/SC-GA-064/2020	EPI_ISL_451315
Sichuan/SC-GA-065/2020	EPI_ISL_451316
Sichuan/SC-LZ-079/2020	EPI_ISL_451318
Sichuan/SC-MY-001/2020	EPI_ISL_661271
Sichuan/SC-MY-054/2020	EPI_ISL_451320
Sichuan/SC-MY-055/2020	EPI_ISL_451321
Sichuan/SC-MY-056/2020	EPI_ISL_451322
Sichuan/SC-MY-059/2020	EPI_ISL_451325
Sichuan/SC-NC-072/2020	EPI_ISL_451331
Sichuan/SC-NC-075/2020	EPI_ISL_451334
Sichuan/SC-NC-078/2020	EPI_ISL_451337
Sichuan/SC-NJ-095/2020	EPI_ISL_451344
Sichuan/SC-PHCC1-022/2020	EPI_ISL_451345
Sichuan/SC-PHCC1-025/2020	EPI_ISL_451346
Sichuan/SC-PHCC1-032/2020	EPI_ISL_451353
Sichuan/SC-PHCC1-033/2020	EPI_ISL_451354
Sichuan/SC-PHCC1-035/2020	EPI_ISL_451356
Sichuan/SC-PHCC1-036/2020	EPI_ISL_451357
Sichuan/SC-PHCC2-039/2020	EPI_ISL_451359
Sichuan/SC-PHCC2-040/2020	EPI_ISL_451360
Sichuan/SC-PHCC2-050/2020	EPI_ISL_451370
Sichuan/SC-WCH-082/2020	EPI_ISL_451374
Sichuan/SC-WCH-308/2020	EPI_ISL_451379
Sichuan/SC-WCH-311/2020	EPI_ISL_451381
Sichuan/SC-WCH-315/2020	EPI_ISL_451382
Sichuan/SC-WCH1-005/2020	EPI_ISL_451376
Sichuan/SC-WCH2-006/2020	EPI_ISL_451076
Sichuan/SC-WCH2-017/2020	EPI_ISL_451378
Sichuan/SC-WCH3-254/2020	EPI_ISL_451383
Sichuan/SC-WCH3-255/2020	EPI_ISL_451384
Sichuan/SC-WCH3-259/2020	EPI_ISL_451385
Sichuan/SC-WCH4-287/2020	EPI_ISL_451389
Sichuan/SC-WCH4-289/2020	EPI_ISL_451391
Sichuan/SC-WCH4-290/2020	EPI_ISL_451392
Sichuan/SC-WCH4-293/2020	EPI_ISL_451394
Sichuan/SC-WCH4-301/2020	EPI_ISL_451395
Sichuan/SC-YB-085/2020	EPI_ISL_451398
Singapore/1016/2020	EPI_ISL_574501
Singapore/110/2020	EPI_ISL_443202
Singapore/148/2020	EPI_ISL_443240
Singapore/173/2020	EPI_ISL_462291
Singapore/759/2020	EPI_ISL_507004
Slovakia/SK-BMC6/2020	EPI_ISL_417880
Slovakia/UKBA-212/2020	EPI_ISL_577742
Slovenia/5715/2020	EPI_ISL_635222
Slovenia/6462/2020	EPI_ISL_635231
Slovenia/7908/2020	EPI_ISL_635246
Slovenia/LabVir-2669/2020	EPI_ISL_960310
SouthAfrica/KRISP-0016/2020	EPI_ISL_467432
SouthAfrica/KRISP-0040/2020	EPI_ISL_467442
SouthAfrica/KRISP-0041/2020	EPI_ISL_467443
SouthAfrica/KRISP-0055/2020	EPI_ISL_467444
SouthAfrica/KRISP-109/2020	EPI_ISL_455639
SouthAfrica/NHLS-UCT-GS-0046/2020	EPI_ISL_640040
SouthAfrica/NHLS-UCT-GS-0069/2020	EPI_ISL_1040821
SouthKorea/BA-ACH_2604/2020	EPI_ISL_420799
SouthKorea/Chosun-CoV14_NP/2020	EPI_ISL_1007666
SouthKorea/IHC3486/2020	EPI_ISL_541001
SouthKorea/KCDC03/2020	EPI_ISL_407193
SouthKorea/KCDC06/2020	EPI_ISL_412870
SouthKorea/KCDC2012/2020	EPI_ISL_426182
SouthKorea/KCDC2032/2020	EPI_ISL_497953
SouthKorea/KCDC2036/2020	EPI_ISL_497957
SouthKorea/KCDC2043/2020	EPI_ISL_471449
SouthKorea/KCDC2048/2020	EPI_ISL_471454
SouthKorea/KCDC2051/2020	EPI_ISL_481371
SouthKorea/KCDC2052/2020	EPI_ISL_481372
SouthKorea/KCDC2056/2020	EPI_ISL_481376
SouthKorea/KCDC2062/2020	EPI_ISL_497963
SouthKorea/KCDC2064/2020	EPI_ISL_497965
SouthKorea/KCDC2079/2020	EPI_ISL_497980
SouthKorea/KCDC2083/2020	EPI_ISL_497984
SouthKorea/KCDC2084/2020	EPI_ISL_497985
SouthKorea/KCDC2089/2020	EPI_ISL_497990
SouthKorea/KCDC2095/2020	EPI_ISL_497996
SouthKorea/KCDC2096/2020	EPI_ISL_497997
SouthKorea/KCDC2101/2020	EPI_ISL_498002
SouthKorea/KCDC2107/2020	EPI_ISL_498008
SouthKorea/KCDC2109/2020	EPI_ISL_498010
SouthKorea/KCDC2125/2020	EPI_ISL_498026
SouthKorea/KCDC2131/2020	EPI_ISL_498032
SouthKorea/KCDC2133/2020	EPI_ISL_498034
SouthKorea/KCDC2134/2020	EPI_ISL_498035
SouthKorea/KCDC2137/2020	EPI_ISL_498038
SouthKorea/KCDC2139/2020	EPI_ISL_498040
SouthKorea/KCDC2142/2020	EPI_ISL_498043
SouthKorea/KCDC2143/2020	EPI_ISL_498044
SouthKorea/KCDC2144/2020	EPI_ISL_498045
SouthKorea/KCDC2145/2020	EPI_ISL_498046
SouthKorea/KCDC2146/2020	EPI_ISL_498047
SouthKorea/KCDC2149/2020	EPI_ISL_498050
SouthKorea/KCDC2150/2020	EPI_ISL_498051
SouthKorea/KCDC2152/2020	EPI_ISL_498053
SouthKorea/KCDC2156/2020	EPI_ISL_506950
SouthKorea/KCDC2157/2020	EPI_ISL_506951
SouthKorea/KCDC2163/2020	EPI_ISL_506957
SouthKorea/KCDC2165/2020	EPI_ISL_506959
SouthKorea/KCDC2171/2020	EPI_ISL_506965
SouthKorea/KCDC2172/2020	EPI_ISL_506966
SouthKorea/KCDC2173/2020	EPI_ISL_506967
SouthKorea/KCDC2176/2020	EPI_ISL_506970
SouthKorea/KCDC2178/2020	EPI_ISL_506972
SouthKorea/KCDC2182/2020	EPI_ISL_506976
SouthKorea/KCDC2183/2020	EPI_ISL_506977
SouthKorea/KCDC2187/2020	EPI_ISL_506981
SouthKorea/KCDC2190/2020	EPI_ISL_506984
SouthKorea/KUMC02/2020	EPI_ISL_413018
SouthKorea/KUMC03/2020	EPI_ISL_413513
SouthKorea/KUMC04/2020	EPI_ISL_413514
SouthKorea/KUMC06/2020	EPI_ISL_413516
Spain/AN-IBV-001080/2020	EPI_ISL_452605
Spain/AN-IBV-001088/2020	EPI_ISL_452598
Spain/AN-IBV-001089/2020	EPI_ISL_452597
Spain/AN-IBV-001091/2020	EPI_ISL_452595
Spain/AN-IBV-001092/2020	EPI_ISL_452594
Spain/AN-IBV-001093/2020	EPI_ISL_452593
Spain/AN-IBV-001097/2020	EPI_ISL_452590
Spain/AN-IBV-001099/2020	EPI_ISL_452588
Spain/AN-IBV-001104/2020	EPI_ISL_452586
Spain/AN-IBV-001118/2020	EPI_ISL_452583
Spain/AN-IBV-001122/2020	EPI_ISL_452579
Spain/AN-IBV-001147/2020	EPI_ISL_452578
Spain/AN-IBV-001159/2020	EPI_ISL_452576
Spain/AN-IBV-001161/2020	EPI_ISL_452575
Spain/AN-IBV-001162/2020	EPI_ISL_452574
Spain/AN-IBV-001164/2020	EPI_ISL_452572
Spain/AN-IBV-001168/2020	EPI_ISL_452571
Spain/AN-IBV-001169/2020	EPI_ISL_452570
Spain/AN-IBV-001213/2020	EPI_ISL_452559
Spain/AN-IBV-001321/2020	EPI_ISL_452552
Spain/AN-IBV-001322/2020	EPI_ISL_452551
Spain/AN-IBV-001324/2020	EPI_ISL_452549
Spain/AN-IBV-001327/2020	EPI_ISL_452546
Spain/AN-IBV-001877/2020	EPI_ISL_452468
Spain/AN-IBV-001883/2020	EPI_ISL_452464
Spain/AN-IBV-001894/2020	EPI_ISL_452454
Spain/AN-IBV-001897/2020	EPI_ISL_467071
Spain/AN-IBV-001901/2020	EPI_ISL_467070
Spain/AN-IBV-001902/2020	EPI_ISL_467074
Spain/AN-IBV-001905/2020	EPI_ISL_467082
Spain/AN-IBV-001910/2020	EPI_ISL_467084
Spain/AN-IBV-001914/2020	EPI_ISL_467085
Spain/AN-IBV-001915/2020	EPI_ISL_467078
Spain/AN-IBV-001917/2020	EPI_ISL_467081
Spain/AN-IBV-001919/2020	EPI_ISL_467080
Spain/AN-IBV-001921/2020	EPI_ISL_467075
Spain/AN-IBV-001926/2020	EPI_ISL_452448
Spain/AN-IBV-001927/2020	EPI_ISL_452447
Spain/AN-IBV-001937/2020	EPI_ISL_452439
Spain/AN-IBV-001944/2020	EPI_ISL_452434
Spain/AN-IBV-001949/2020	EPI_ISL_452430
Spain/AN-IBV-001953/2020	EPI_ISL_452426
Spain/AN-IBV-001969/2020	EPI_ISL_452413
Spain/AN-IBV-001972/2020	EPI_ISL_452410
Spain/AN-IBV-001987/2020	EPI_ISL_509623
Spain/AN-IBV-001988/2020	EPI_ISL_452402
Spain/AN-IBV-002024/2020	EPI_ISL_509632
Spain/AN-IBV-002043/2020	EPI_ISL_452383
Spain/AN-IBV-002057/2020	EPI_ISL_452372
Spain/AN-IBV-002848/2020	EPI_ISL_474857
Spain/AN-IBV-002863/2020	EPI_ISL_474843
Spain/AN-IBV-002867/2020	EPI_ISL_474859
Spain/AN-IBV-002870/2020	EPI_ISL_474860
Spain/AN-IBV-002879/2020	EPI_ISL_474864
Spain/AN-IBV-002885/2020	EPI_ISL_474936
Spain/AN-IBV-002889/2020	EPI_ISL_474867
Spain/AN-IBV-002891/2020	EPI_ISL_474868
Spain/AN-IBV-002906/2020	EPI_ISL_474909
Spain/AN-IBV-002910/2020	EPI_ISL_467062
Spain/AN-IBV-002915/2020	EPI_ISL_474870
Spain/AN-IBV-002916/2020	EPI_ISL_474871
Spain/AN-IBV-002929/2020	EPI_ISL_474873
Spain/AN-IBV-002930/2020	EPI_ISL_474874
Spain/AN-IBV-002932/2020	EPI_ISL_474900
Spain/AN-IBV-002937/2020	EPI_ISL_474928
Spain/AN-IBV-002952/2020	EPI_ISL_474879
Spain/AN-IBV-002959/2020	EPI_ISL_474881
Spain/AN-IBV-002968/2020	EPI_ISL_467061
Spain/AN-IBV-002974/2020	EPI_ISL_474856
Spain/AN-IBV-002986/2020	EPI_ISL_474886
Spain/AN-ISCIII-201613/2020	EPI_ISL_455316
Spain/AN-ISCIII-201617/2020	EPI_ISL_419230
Spain/AR-IBV-2388/2020	EPI_ISL_468786
Spain/AR-IBV-2390/2020	EPI_ISL_468800
Spain/AR-IBV-2395/2020	EPI_ISL_468853
Spain/AR-IBV-2396/2020	EPI_ISL_468851
Spain/AR-IBV-2397/2020	EPI_ISL_468834
Spain/AR-IBV-2398/2020	EPI_ISL_468795
Spain/AR-IBV-2418/2020	EPI_ISL_468835
Spain/AR-IBV-2422/2020	EPI_ISL_468815
Spain/AR-IBV-2423/2020	EPI_ISL_468859
Spain/AR-IBV-2426/2020	EPI_ISL_468841
Spain/AR-IBV-2427/2020	EPI_ISL_468836
Spain/AR-IBV-2436/2020	EPI_ISL_468778
Spain/AR-IBV-2444/2020	EPI_ISL_468819
Spain/AR-IBV-2451/2020	EPI_ISL_468770
Spain/AR-IBV-2462/2020	EPI_ISL_468854
Spain/AR-IBV-2463/2020	EPI_ISL_468846
Spain/AR-IBV-2465/2020	EPI_ISL_468810
Spain/AR-IBV-2466/2020	EPI_ISL_468765
Spain/AR-IBV-2471/2020	EPI_ISL_468784
Spain/AR-IBV-2474/2020	EPI_ISL_468816
Spain/AR-IBV-2487/2020	EPI_ISL_468771
Spain/AR-ISCIII-201588/2020	EPI_ISL_539502
Spain/AR-ISCIII-201596/2020	EPI_ISL_539503
Spain/AR-ISCIII-201687/2020	EPI_ISL_539509
Spain/AR-ISCIII-201781/2020	EPI_ISL_578193
Spain/AR-ISCIII-201785/2020	EPI_ISL_871980
Spain/AS-IBV-98006586/2020	EPI_ISL_654635
Spain/AS-IBV-98006587/2020	EPI_ISL_654636
Spain/AS-IBV-98006592/2020	EPI_ISL_654638
Spain/AS-IBV-98006595/2020	EPI_ISL_654640
Spain/AS-IBV-98006597/2020	EPI_ISL_654641
Spain/AS-IBV-98006600/2020	EPI_ISL_654644
Spain/AS-IBV-98006601/2020	EPI_ISL_654645
Spain/AS-IBV-98006604/2020	EPI_ISL_654648
Spain/AS-IBV-98006605/2020	EPI_ISL_654649
Spain/AS-IBV-98006607/2020	EPI_ISL_654651
Spain/AS-IBV-98006608/2020	EPI_ISL_654652
Spain/AS-IBV-98006610/2020	EPI_ISL_654653
Spain/AS-IBV-98006612/2020	EPI_ISL_654655
Spain/AS-IBV-98006613/2020	EPI_ISL_654656
Spain/AS-IBV-98006616/2020	EPI_ISL_654657
Spain/AS-IBV-98006619/2020	EPI_ISL_722241
Spain/AS-IBV-98006626/2020	EPI_ISL_654662
Spain/AS-IBV-98006627/2020	EPI_ISL_654683
Spain/AS-IBV-98006629/2020	EPI_ISL_654663
Spain/CB-IBV-98002760/2020	EPI_ISL_537809
Spain/CE-ISCIII-203353/2020	EPI_ISL_862658
Spain/CE-ISCIII-203367/2020	EPI_ISL_862656
Spain/CE-ISCIII-205119/2020	EPI_ISL_862655
Spain/CL-ISCIII-201061/2020	EPI_ISL_418247
Spain/CL-ISCIII-201323/2020	EPI_ISL_418248
Spain/CL-ISCIII-202468/2020	EPI_ISL_539524
Spain/CM-ISCIII-202018188/2020	EPI_ISL_539526
Spain/CM-ISCIII-202018234/2020	EPI_ISL_539527
Spain/CM-ISCIII-202018315/2020	EPI_ISL_539529
Spain/CN-IBV-002592/2020	EPI_ISL_467091
Spain/CN-IBV-002594/2020	EPI_ISL_474911
Spain/CN-IBV-002595/2020	EPI_ISL_467090
Spain/CN-IBV-002602/2020	EPI_ISL_474916
Spain/CN-IBV-002603/2020	EPI_ISL_467086
Spain/CN-IBV-002604/2020	EPI_ISL_474917
Spain/CN-IBV-002605/2020	EPI_ISL_467089
Spain/CN-IBV-002876/2020	EPI_ISL_474852
Spain/CN-IBV-97006490/2020	EPI_ISL_561370
Spain/CN-IBV-97006498/2020	EPI_ISL_537708
Spain/CN-IBV-97006499/2020	EPI_ISL_537709
Spain/CN-IBV-97006508/2020	EPI_ISL_537716
Spain/CN-IBV-97006510/2020	EPI_ISL_537718
Spain/CT-HUVH-04120/2020	EPI_ISL_819300
Spain/CT-HUVH-14601/2020	EPI_ISL_819305
Spain/CT-HUVH-14643/2020	EPI_ISL_819306
Spain/CT-HUVH-16830/2020	EPI_ISL_819308
Spain/CT-HUVH-16886/2020	EPI_ISL_819309
Spain/CT-HUVH-18228/2020	EPI_ISL_819311
Spain/CT-HUVH-21918/2020	EPI_ISL_819312
Spain/CT-HUVH-22661/2020	EPI_ISL_819313
Spain/CT-HUVH-51925/2020	EPI_ISL_819302
Spain/CT-HUVH-52036/2020	EPI_ISL_819304
Spain/CT-HUVH-52489/2020	EPI_ISL_819310
Spain/CT-HUVH-58300/2020	EPI_ISL_819316
Spain/CT-HUVH-VH1484/2020	EPI_ISL_444989
Spain/CT-HUVH-VH4488/2020	EPI_ISL_444979
Spain/CT-HUVH-VH5325/2020	EPI_ISL_444982
Spain/CT-HUVH-VH6552/2020	EPI_ISL_444984
Spain/CT-HUVH-VH6837/2020	EPI_ISL_444985
Spain/CT-HUVH-VH7663/2020	EPI_ISL_447533
Spain/CT-HUVH-VH8002/2020	EPI_ISL_458130
Spain/CT-HUVH-VH8938/2020	EPI_ISL_444986
Spain/CT-HUVH-VH9758/2020	EPI_ISL_458132
Spain/CT-IBV-003151/2020	EPI_ISL_510248
Spain/CT-IBV-003152/2020	EPI_ISL_510249
Spain/CT-IBV-003160/2020	EPI_ISL_510256
Spain/CT-IBV-003161/2020	EPI_ISL_510257
Spain/CT-IBV-003162/2020	EPI_ISL_510258
Spain/CT-IBV-003163/2020	EPI_ISL_510259
Spain/CT-IBV-004174/2020	EPI_ISL_510463
Spain/CT-IBV-004175/2020	EPI_ISL_510464
Spain/CT-IBV-005594/2020	EPI_ISL_508642
Spain/CT-IBV-005599/2020	EPI_ISL_508646
Spain/CT-IBV-005601/2020	EPI_ISL_508647
Spain/CT-IBV-005635/2020	EPI_ISL_508676
Spain/CT-IBV-99012638/2020	EPI_ISL_949208
Spain/CT-ISCIII-202034692/2020	EPI_ISL_862629
Spain/CT-ISCIII-202042/2020	EPI_ISL_862633
Spain/CT-ISCIII-202045/2020	EPI_ISL_539550
Spain/CT-ISCIII-202050/2020	EPI_ISL_539551
Spain/CT-ISCIII-202051/2020	EPI_ISL_862636
Spain/CT-ISCIII-209819/2020	EPI_ISL_862627
Spain/CT-ISCIII-34696/2020	EPI_ISL_539556
Spain/CT-IrsiCaixa-015D0/2020	EPI_ISL_462449
Spain/CT-IrsiCaixa-JP/2020	EPI_ISL_471472
Spain/CT-IrsiCaixa-sp50/2020	EPI_ISL_462447
Spain/EX-IBV-005007/2020	EPI_ISL_510316
Spain/EX-IBV-005009/2020	EPI_ISL_510318
Spain/EX-IBV-005010/2020	EPI_ISL_510319
Spain/EX-IBV-005013/2020	EPI_ISL_510322
Spain/EX-IBV-005015/2020	EPI_ISL_510324
Spain/EX-IBV-005019/2020	EPI_ISL_510328
Spain/EX-IBV-005020/2020	EPI_ISL_510329
Spain/EX-IBV-005021/2020	EPI_ISL_510330
Spain/EX-ISCIII-201655/2020	EPI_ISL_539560
Spain/EX-ISCIII-201899/2020	EPI_ISL_539561
Spain/GA-IBV-004029/2020	EPI_ISL_510271
Spain/GA-IBV-004032/2020	EPI_ISL_510273
Spain/GA-IBV-004038/2020	EPI_ISL_510277
Spain/GA-IBV-004041/2020	EPI_ISL_510280
Spain/GA-IBV-004052/2020	EPI_ISL_510291
Spain/GA-IBV-004053/2020	EPI_ISL_510292
Spain/GA-IBV-004054/2020	EPI_ISL_510293
Spain/GA-IBV-004060/2020	EPI_ISL_510298
Spain/GA-IBV-004062/2020	EPI_ISL_510300
Spain/GA-IBV-004063/2020	EPI_ISL_510301
Spain/GA-IBV-004064/2020	EPI_ISL_510302
Spain/GA-ISCIII-201663/2020	EPI_ISL_417007
Spain/GA-ISCIII-202282/2020	EPI_ISL_455334
Spain/IB-IBV-002492/2020	EPI_ISL_467056
Spain/IB-IBV-002494/2020	EPI_ISL_467055
Spain/IB-IBV-2496/2020	EPI_ISL_468989
Spain/IB-IBV-2500/2020	EPI_ISL_468972
Spain/IB-IBV-2514/2020	EPI_ISL_468988
Spain/IB-IBV-2522/2020	EPI_ISL_469000
Spain/IB-IBV-2525/2020	EPI_ISL_469014
Spain/IB-IBV-2532/2020	EPI_ISL_469003
Spain/IB-IBV-2537/2020	EPI_ISL_468977
Spain/IB-IBV-2542/2020	EPI_ISL_468975
Spain/IB-IBV-2544/2020	EPI_ISL_468993
Spain/IB-IBV-2546/2020	EPI_ISL_468968
Spain/IB-IBV-2552/2020	EPI_ISL_469009
Spain/IB-IBV-99007182/2020	EPI_ISL_541950
Spain/IB-IBV-99007217/2020	EPI_ISL_541958
Spain/IB-IBV-99007252/2020	EPI_ISL_541965
Spain/IB-IBV-h2536/2020	EPI_ISL_468954
Spain/MD-H12-24/2020	EPI_ISL_428687
Spain/MD-H12-25/2020	EPI_ISL_428688
Spain/MD-H12-26/2020	EPI_ISL_428689
Spain/MD-H12-2902/2020	EPI_ISL_428701
Spain/MD-H12-30/2020	EPI_ISL_428693
Spain/MD-H12-32/2020	EPI_ISL_428695
Spain/MD-H12-33/2020	EPI_ISL_428696
Spain/MD-H12-3304/2020	EPI_ISL_428703
Spain/MD-H12-34/2020	EPI_ISL_428697
Spain/MD-H12-3708/2020	EPI_ISL_428707
Spain/MD-H12-3809/2020	EPI_ISL_428708
Spain/MD-H12-4011/2020	EPI_ISL_428710
Spain/MD-H12-49/2020	EPI_ISL_529982
Spain/MD-H12-H12-2107/2020	EPI_ISL_421177
Spain/MD-H12-LP11-2271/2020	EPI_ISL_428674
Spain/MD-H12-LP22-5885/2020	EPI_ISL_428678
Spain/MD-H12-LP23-5852/2020	EPI_ISL_428679
Spain/MD-H12-LP30-2226/2020	EPI_ISL_428682
Spain/MD-H12-LP32/2020	EPI_ISL_430720
Spain/MD-H12-LP33/2020	EPI_ISL_430721
Spain/MD-H12-R20/2020	EPI_ISL_530097
Spain/MD-H12-R22/2020	EPI_ISL_530098
Spain/MD-HLP-LP12-21/2020	EPI_ISL_417972
Spain/MD-HLP-R5-8/2020	EPI_ISL_417980
Spain/MD-HLP-R63/2020	EPI_ISL_530109
Spain/MD-HLP-R64/2020	EPI_ISL_530110
Spain/MD-IBV-001366/2020	EPI_ISL_452535
Spain/MD-IBV-001898/2020	EPI_ISL_467083
Spain/MD-IBV-001911/2020	EPI_ISL_467066
Spain/MD-IBV-004040/2020	EPI_ISL_510279
Spain/MD-IBV-004901/2020	EPI_ISL_481094
Spain/MD-IBV-004903/2020	EPI_ISL_481044
Spain/MD-IBV-004906/2020	EPI_ISL_481086
Spain/MD-IBV-004908/2020	EPI_ISL_481077
Spain/MD-IBV-004910/2020	EPI_ISL_481057
Spain/MD-IBV-004922/2020	EPI_ISL_481056
Spain/MD-IBV-005280/2020	EPI_ISL_510166
Spain/MD-IBV-005286/2020	EPI_ISL_510172
Spain/MD-IBV-005287/2020	EPI_ISL_510173
Spain/MD-IBV-005295/2020	EPI_ISL_510180
Spain/MD-IBV-005302/2020	EPI_ISL_510185
Spain/MD-IBV-005309/2020	EPI_ISL_510190
Spain/MD-IBV-005311/2020	EPI_ISL_510191
Spain/MD-IBV-005320/2020	EPI_ISL_510199
Spain/MD-IBV-005322/2020	EPI_ISL_510201
Spain/MD-IBV-005325/2020	EPI_ISL_510204
Spain/MD-IBV-005326/2020	EPI_ISL_510205
Spain/MD-IBV-005338/2020	EPI_ISL_510216
Spain/MD-IBV-005339/2020	EPI_ISL_510217
Spain/MD-IBV-005344/2020	EPI_ISL_510221
Spain/MD-IBV-005346/2020	EPI_ISL_510223
Spain/MD-IBV-005347/2020	EPI_ISL_510224
Spain/MD-IBV-005348/2020	EPI_ISL_510225
Spain/MD-IBV-005350/2020	EPI_ISL_510227
Spain/MD-IBV-005362/2020	EPI_ISL_510238
Spain/MD-IBV-006384/2020	EPI_ISL_510113
Spain/MD-IBV-006396/2020	EPI_ISL_510117
Spain/MD-IBV-006439/2020	EPI_ISL_510149
Spain/MD-IBV-97010008/2020	EPI_ISL_683669
Spain/MD-IBV-97010009/2020	EPI_ISL_683670
Spain/MD-IBV-97010017/2020	EPI_ISL_683672
Spain/MD-IBV-97010020/2020	EPI_ISL_683674
Spain/MD-IBV-97010032/2020	EPI_ISL_779718
Spain/MD-IBV-97010041/2020	EPI_ISL_779723
Spain/MD-IBV-97010045/2020	EPI_ISL_779727
Spain/MD-IBV-97010049/2020	EPI_ISL_855403
Spain/MD-IBV-97010060/2020	EPI_ISL_779756
Spain/MD-IBV-97010062/2020	EPI_ISL_779757
Spain/MD-IBV-97010075/2020	EPI_ISL_779761
Spain/MD-IBV-97010080/2020	EPI_ISL_779763
Spain/MD-IBV-97010081/2020	EPI_ISL_779764
Spain/MD-IBV-97010087/2020	EPI_ISL_779766
Spain/MD-IBV-97010092/2020	EPI_ISL_779768
Spain/MD-IBV-97010099/2020	EPI_ISL_779772
Spain/MD-ISCIII-201709/2020	EPI_ISL_419236
Spain/ML-ISCIII-202135/2020	EPI_ISL_455346
Spain/ML-ISCIII-202449/2020	EPI_ISL_455347
Spain/ML-ISCIII-202454/2020	EPI_ISL_455349
Spain/NA-ISCIII-201944/2020	EPI_ISL_539569
Spain/NA-ISCIII-201951/2020	EPI_ISL_539571
Spain/NC-IBV-001363/2020	EPI_ISL_452538
Spain/NC-IBV-001369/2020	EPI_ISL_452532
Spain/NC-IBV-001380/2020	EPI_ISL_452521
Spain/NC-IBV-001385/2020	EPI_ISL_452516
Spain/NC-IBV-001394/2020	EPI_ISL_452507
Spain/NC-IBV-001398/2020	EPI_ISL_452503
Spain/NC-IBV-001401/2020	EPI_ISL_452500
Spain/NC-IBV-001405/2020	EPI_ISL_452496
Spain/NC-IBV-001408/2020	EPI_ISL_452493
Spain/NC-IBV-001409/2020	EPI_ISL_452492
Spain/NC-IBV-001413/2020	EPI_ISL_452488
Spain/NC-IBV-001414/2020	EPI_ISL_452487
Spain/NC-IBV-001416/2020	EPI_ISL_452485
Spain/NC-IBV-001420/2020	EPI_ISL_452481
Spain/NC-IBV-001424/2020	EPI_ISL_452477
Spain/PV-HUD-65067673/2020	EPI_ISL_475718
Spain/PV-HUD-70065612/2020	EPI_ISL_475717
Spain/PV-HUD-96195073/2020	EPI_ISL_475720
Spain/PV-IBV-000664/2020	EPI_ISL_452786
Spain/PV-IBV-000665/2020	EPI_ISL_452785
Spain/PV-IBV-000670/2020	EPI_ISL_452782
Spain/PV-IBV-000695/2020	EPI_ISL_452769
Spain/PV-IBV-000697/2020	EPI_ISL_452767
Spain/PV-IBV-000703/2020	EPI_ISL_452763
Spain/PV-IBV-000738/2020	EPI_ISL_452742
Spain/PV-IBV-000744/2020	EPI_ISL_452741
Spain/PV-IBV-000754/2020	EPI_ISL_452735
Spain/PV-IBV-000758/2020	EPI_ISL_452733
Spain/PV-IBV-000769/2020	EPI_ISL_452729
Spain/PV-IBV-000778/2020	EPI_ISL_452727
Spain/PV-IBV-000784/2020	EPI_ISL_452724
Spain/PV-IBV-000847/2020	EPI_ISL_452701
Spain/PV-IBV-000866/2020	EPI_ISL_452689
Spain/PV-IBV-000869/2020	EPI_ISL_452686
Spain/PV-IBV-000873/2020	EPI_ISL_452684
Spain/PV-IBV-000876/2020	EPI_ISL_452681
Spain/PV-IBV-000892/2020	EPI_ISL_452671
Spain/PV-IBV-000904/2020	EPI_ISL_452663
Spain/PV-IBV-000908/2020	EPI_ISL_452659
Spain/PV-IBV-000909/2020	EPI_ISL_452658
Spain/PV-IBV-000910/2020	EPI_ISL_452657
Spain/PV-IBV-000918/2020	EPI_ISL_452651
Spain/PV-IBV-000923/2020	EPI_ISL_452648
Spain/PV-IBV-000927/2020	EPI_ISL_452644
Spain/PV-IBV-000928/2020	EPI_ISL_452643
Spain/PV-IBV-000933/2020	EPI_ISL_452639
Spain/PV-IBV-000937/2020	EPI_ISL_452635
Spain/PV-IBV-000939/2020	EPI_ISL_452633
Spain/PV-IBV-000941/2020	EPI_ISL_452631
Spain/PV-IBV-000942/2020	EPI_ISL_452630
Spain/PV-IBV-000946/2020	EPI_ISL_452627
Spain/PV-IBV-000947/2020	EPI_ISL_452626
Spain/PV-IBV-000948/2020	EPI_ISL_452625
Spain/PV-IBV-000950/2020	EPI_ISL_452623
Spain/PV-IBV-000954/2020	EPI_ISL_452621
Spain/PV-IBV-001421/2020	EPI_ISL_452480
Spain/PV-IBV-001445/2020	EPI_ISL_467148
Spain/PV-IBV-001452/2020	EPI_ISL_467154
Spain/PV-IBV-001478/2020	EPI_ISL_467163
Spain/PV-IBV-001528/2020	EPI_ISL_467159
Spain/PV-IBV-001536/2020	EPI_ISL_467140
Spain/PV-IBV-001551/2020	EPI_ISL_467094
Spain/PV-IBV-001556/2020	EPI_ISL_467111
Spain/PV-IBV-001577/2020	EPI_ISL_467156
Spain/PV-IBV-001604/2020	EPI_ISL_467175
Spain/PV-IBV-001606/2020	EPI_ISL_467165
Spain/PV-IBV-001610/2020	EPI_ISL_467158
Spain/PV-IBV-001616/2020	EPI_ISL_467168
Spain/PV-IBV-003189/2020	EPI_ISL_481013
Spain/PV-IBV-003202/2020	EPI_ISL_481000
Spain/PV-IBV-003203/2020	EPI_ISL_480960
Spain/PV-IBV-003208/2020	EPI_ISL_481015
Spain/PV-IBV-003210/2020	EPI_ISL_480980
Spain/PV-IBV-003212/2020	EPI_ISL_481030
Spain/PV-IBV-003213/2020	EPI_ISL_480969
Spain/PV-IBV-003217/2020	EPI_ISL_480986
Spain/PV-IBV-003218/2020	EPI_ISL_481038
Spain/PV-IBV-003221/2020	EPI_ISL_480963
Spain/PV-IBV-003225/2020	EPI_ISL_480998
Spain/PV-IBV-003227/2020	EPI_ISL_480999
Spain/PV-IBV-003228/2020	EPI_ISL_480985
Spain/PV-IBV-003232/2020	EPI_ISL_481014
Spain/PV-IBV-003234/2020	EPI_ISL_480991
Spain/PV-IBV-003238/2020	EPI_ISL_480983
Spain/PV-IBV-003239/2020	EPI_ISL_481002
Spain/PV-IBV-003242/2020	EPI_ISL_480967
Spain/PV-IBV-003246/2020	EPI_ISL_480976
Spain/PV-IBV-003247/2020	EPI_ISL_481019
Spain/PV-IBV-003261/2020	EPI_ISL_481037
Spain/PV-IBV-003264/2020	EPI_ISL_481028
Spain/PV-IBV-003266/2020	EPI_ISL_480977
Spain/PV-IBV-003267/2020	EPI_ISL_481011
Spain/PV-ISCIII-201491/2020	EPI_ISL_455352
Spain/PV-ISCIII-201492/2020	EPI_ISL_455353
Spain/PV-ISCIII-201602/2020	EPI_ISL_419709
Spain/RI-IBV-005940/2020	EPI_ISL_500375
Spain/RI-IBV-005945/2020	EPI_ISL_500379
Spain/RI-IBV-005952/2020	EPI_ISL_500386
Spain/RI-IBV-005973/2020	EPI_ISL_500407
Spain/RI-IBV-005975/2020	EPI_ISL_500409
Spain/RI-IBV-005977/2020	EPI_ISL_500411
Spain/RI-IBV-005978/2020	EPI_ISL_500412
Spain/RI-IBV-005979/2020	EPI_ISL_500413
Spain/RI-IBV-005983/2020	EPI_ISL_500417
Spain/RI-IBV-005984/2020	EPI_ISL_500418
Spain/RI-IBV-005987/2020	EPI_ISL_500421
Spain/RI-IBV-005993/2020	EPI_ISL_500425
Spain/RI-IBV-005997/2020	EPI_ISL_500429
Spain/RI-IBV-005998/2020	EPI_ISL_500430
Spain/RI-IBV-006015/2020	EPI_ISL_500445
Spain/RI-IBV-006025/2020	EPI_ISL_500455
Spain/RI-IBV-98002323/2020	EPI_ISL_537842
Spain/RI-IBV-98002328/2020	EPI_ISL_537845
Spain/RI-IBV-98002336/2020	EPI_ISL_537849
Spain/RI-IBV-98002339/2020	EPI_ISL_537852
Spain/RI-IBV-98002342/2020	EPI_ISL_537855
Spain/RI-IBV-98002369/2020	EPI_ISL_537865
Spain/RI-IBV-98002370/2020	EPI_ISL_537866
Spain/RI-IBV-99005837/2020	EPI_ISL_537382
Spain/RI-IBV-99005844/2020	EPI_ISL_537387
Spain/RI-IBV-99005847/2020	EPI_ISL_537390
Spain/RI-IBV-99005855/2020	EPI_ISL_537398
Spain/RI-IBV-99005868/2020	EPI_ISL_537411
Spain/RI-IBV-99005871/2020	EPI_ISL_537414
Spain/RI-IBV-99005880/2020	EPI_ISL_537422
Spain/RI-IBV-99005885/2020	EPI_ISL_537427
Spain/RI-IBV-99005886/2020	EPI_ISL_537428
Spain/RI-IBV-99005887/2020	EPI_ISL_537429
Spain/RI-IBV-99005901/2020	EPI_ISL_537440
Spain/RI-IBV-99005907/2020	EPI_ISL_537445
Spain/RI-IBV-99010925/2020	EPI_ISL_732764
Spain/RI-IBV-99010980/2020	EPI_ISL_732807
Spain/RI-IBV-h2285/2020	EPI_ISL_468764
Spain/RI-ISCIII-201572/2020	EPI_ISL_455342
Spain/RI-ISCIII-201576/2020	EPI_ISL_455343
Spain/VC-FISABIO-107/2020	EPI_ISL_436202
Spain/VC-FISABIO-112/2020	EPI_ISL_436207
Spain/VC-FISABIO-114/2020	EPI_ISL_436209
Spain/VC-FISABIO-12/2020	EPI_ISL_419676
Spain/VC-FISABIO-122/2020	EPI_ISL_436217
Spain/VC-FISABIO-125/2020	EPI_ISL_436220
Spain/VC-FISABIO-13/2020	EPI_ISL_419677
Spain/VC-FISABIO-132/2020	EPI_ISL_436227
Spain/VC-FISABIO-135/2020	EPI_ISL_436230
Spain/VC-FISABIO-136/2020	EPI_ISL_436231
Spain/VC-FISABIO-140/2020	EPI_ISL_436235
Spain/VC-FISABIO-142/2020	EPI_ISL_436237
Spain/VC-FISABIO-143/2020	EPI_ISL_436238
Spain/VC-FISABIO-145/2020	EPI_ISL_436240
Spain/VC-FISABIO-155/2020	EPI_ISL_436250
Spain/VC-FISABIO-157/2020	EPI_ISL_436252
Spain/VC-FISABIO-166/2020	EPI_ISL_436261
Spain/VC-FISABIO-170/2020	EPI_ISL_436265
Spain/VC-FISABIO-171/2020	EPI_ISL_436266
Spain/VC-FISABIO-174/2020	EPI_ISL_436269
Spain/VC-FISABIO-176/2020	EPI_ISL_436271
Spain/VC-FISABIO-177/2020	EPI_ISL_436272
Spain/VC-FISABIO-195/2020	EPI_ISL_436290
Spain/VC-FISABIO-202/2020	EPI_ISL_436297
Spain/VC-FISABIO-216/2020	EPI_ISL_436311
Spain/VC-FISABIO-233/2020	EPI_ISL_436328
Spain/VC-FISABIO-241/2020	EPI_ISL_436336
Spain/VC-FISABIO-246/2020	EPI_ISL_436341
Spain/VC-FISABIO-247/2020	EPI_ISL_436342
Spain/VC-FISABIO-251/2020	EPI_ISL_436346
Spain/VC-FISABIO-258/2020	EPI_ISL_436353
Spain/VC-FISABIO-266/2020	EPI_ISL_436361
Spain/VC-FISABIO-271/2020	EPI_ISL_436366
Spain/VC-FISABIO-273/2020	EPI_ISL_436368
Spain/VC-FISABIO-276/2020	EPI_ISL_436371
Spain/VC-FISABIO-28/2020	EPI_ISL_420113
Spain/VC-FISABIO-292/2020	EPI_ISL_436387
Spain/VC-FISABIO-293/2020	EPI_ISL_436388
Spain/VC-FISABIO-295/2020	EPI_ISL_436390
Spain/VC-FISABIO-296/2020	EPI_ISL_436391
Spain/VC-FISABIO-33/2020	EPI_ISL_420118
Spain/VC-FISABIO-35/2020	EPI_ISL_420120
Spain/VC-FISABIO-39/2020	EPI_ISL_420124
Spain/VC-FISABIO-45/2020	EPI_ISL_420129
Spain/VC-FISABIO-522/2020	EPI_ISL_447473
Spain/VC-FISABIO-526/2020	EPI_ISL_447477
Spain/VC-FISABIO-529/2020	EPI_ISL_447478
Spain/VC-FISABIO-537/2020	EPI_ISL_447482
Spain/VC-FISABIO-538/2020	EPI_ISL_447483
Spain/VC-FISABIO-540/2020	EPI_ISL_447485
Spain/VC-FISABIO-565/2020	EPI_ISL_447497
Spain/VC-FISABIO-569/2020	EPI_ISL_447500
Spain/VC-FISABIO-570/2020	EPI_ISL_447501
Spain/VC-FISABIO-572/2020	EPI_ISL_447503
Spain/VC-FISABIO-575/2020	EPI_ISL_447505
Spain/VC-FISABIO-576/2020	EPI_ISL_447506
Spain/VC-FISABIO-581/2020	EPI_ISL_447511
Spain/VC-FISABIO-613/2020	EPI_ISL_447531
Spain/VC-FISABIO-652/2020	EPI_ISL_455742
Spain/VC-FISABIO-658/2020	EPI_ISL_455733
Spain/VC-FISABIO-7/2020	EPI_ISL_416486
Spain/VC-FISABIO-73/2020	EPI_ISL_425197
Spain/VC-FISABIO-77/2020	EPI_ISL_425201
Spain/VC-FISABIO-81/2020	EPI_ISL_425205
Spain/VC-FISABIO-88/2020	EPI_ISL_425212
Spain/VC-FISABIO-89/2020	EPI_ISL_425213
Spain/VC-FISABIO-92/2020	EPI_ISL_425216
Spain/VC-FISABIO-97/2020	EPI_ISL_425221
Spain/VC-IBV-98003079/2020	EPI_ISL_538016
Spain/VC-IBV-98003081/2020	EPI_ISL_538017
Spain/VC-IBV-98003086/2020	EPI_ISL_538022
Spain/VC-IBV-98003087/2020	EPI_ISL_538023
Spain/VC-IBV-98003092/2020	EPI_ISL_538028
Spain/VC-IBV-98003098/2020	EPI_ISL_538034
Spain/VC-IBV-98003099/2020	EPI_ISL_538035
Spain/VC-IBV-98003100/2020	EPI_ISL_538036
Spain/VC-IBV-98003101/2020	EPI_ISL_538037
Spain/VC-IBV-98003106/2020	EPI_ISL_538042
Spain/VC-IBV-98003107/2020	EPI_ISL_538043
Spain/VC-IBV-98003109/2020	EPI_ISL_538045
Spain/VC-IBV-98003115/2020	EPI_ISL_538051
Spain/VC-IBV-98003118/2020	EPI_ISL_538054
Spain/VC-IBV-98003494/2020	EPI_ISL_539284
Spain/VC-IBV-98004324/2020	EPI_ISL_654469
Spain/VC-IBV-98004325/2020	EPI_ISL_654470
Spain/VC-IBV-98004342/2020	EPI_ISL_654478
Spain/VC-IBV-98004506/2020	EPI_ISL_796095
Spain/VC-IBV-98004511/2020	EPI_ISL_796097
Spain/VC-IBV-98004516/2020	EPI_ISL_796098
Spain/VC-IBV-98004530/2020	EPI_ISL_796102
Spain/VC-IBV-98004531/2020	EPI_ISL_796103
Spain/VC-IBV-98006942/2020	EPI_ISL_796135
Spain/VC-IBV-98006946/2020	EPI_ISL_796137
Spain/VC-IBV-98006954/2020	EPI_ISL_796141
Spain/VC-IBV-98006956/2020	EPI_ISL_796142
Spain/VC-IBV-98006961/2020	EPI_ISL_796143
Spain/VC-IBV-98006963/2020	EPI_ISL_796144
Spain/VC-IBV-98006964/2020	EPI_ISL_796145
Spain/VC-IBV-98006965/2020	EPI_ISL_796146
Spain/VC-IBV-98006966/2020	EPI_ISL_796147
Spain/VC-IBV-98006967/2020	EPI_ISL_796148
Sweden/20-05444/2020	EPI_ISL_445221
Sweden/20-08043/2020	EPI_ISL_454438
Sweden/20-08045/2020	EPI_ISL_454494
Sweden/20-08078/2020	EPI_ISL_454453
Sweden/20-08120/2020	EPI_ISL_454490
Sweden/20-08121/2020	EPI_ISL_454491
Sweden/20-08174/2020	EPI_ISL_475085
Sweden/20-08211/2020	EPI_ISL_475094
Sweden/20-08311/2020	EPI_ISL_475097
Sweden/20-08328/2020	EPI_ISL_475098
Sweden/20-08498/2020	EPI_ISL_475105
Sweden/20-08677/2020	EPI_ISL_475111
Sweden/20-08725/2020	EPI_ISL_475114
Sweden/20-50043/2020	EPI_ISL_430860
Sweden/20-50088/2020	EPI_ISL_454871
Sweden/20-50097/2020	EPI_ISL_455852
Sweden/20-50148/2020	EPI_ISL_455858
Sweden/20-50175/2020	EPI_ISL_429150
Sweden/20-50206/2020	EPI_ISL_455869
Sweden/20-50252/2020	EPI_ISL_454895
Sweden/20-50279/2020	EPI_ISL_455903
Sweden/20-50285/2020	EPI_ISL_454898
Sweden/20-50294/2020	EPI_ISL_454902
Sweden/20-50505/2020	EPI_ISL_475110
Sweden/20-50552/2020	EPI_ISL_475146
Sweden/20-50556/2020	EPI_ISL_475147
Sweden/RV-FOI-1/2020	EPI_ISL_424703
Switzerland/AG-ETHZ-100379/2020	EPI_ISL_574881
Switzerland/BE-ETHZ-100053/2020	EPI_ISL_466975
Switzerland/BE-ETHZ-100122/2020	EPI_ISL_451706
Switzerland/BE-UNIBE-157-8499/2020	EPI_ISL_574798
Switzerland/BE-UNIBE-161-0117/2020	EPI_ISL_574801
Switzerland/BE-UNIBE-164-0436/2020	EPI_ISL_574804
Switzerland/BL-42205193/2020	EPI_ISL_581734
Switzerland/BL-ETHZ-100005/2020	EPI_ISL_466930
Switzerland/BL-ETHZ-100086/2020	EPI_ISL_451678
Switzerland/BL-ETHZ-100364/2020	EPI_ISL_574904
Switzerland/BL-ETHZ-100800/2020	EPI_ISL_451750
Switzerland/BL-ETHZ-101143/2020	EPI_ISL_451810
Switzerland/BL-UHB-42184023/2020	EPI_ISL_527972
Switzerland/BL-UHB-42185206/2020	EPI_ISL_527984
Switzerland/BL-UHB-42191063/2020	EPI_ISL_528088
Switzerland/BL-UHB-42194939/2020	EPI_ISL_528169
Switzerland/BL-UHB-42195424/2020	EPI_ISL_528175
Switzerland/BL-UHB-42200091/2020	EPI_ISL_528267
Switzerland/BL-UHB-42202242/2020	EPI_ISL_528328
Switzerland/BS-42202177/2020	EPI_ISL_581717
Switzerland/BS-42203342/2020	EPI_ISL_581723
Switzerland/BS-42204639/2020	EPI_ISL_581728
Switzerland/BS-42205161/2020	EPI_ISL_581738
Switzerland/BS-42205257/2020	EPI_ISL_581741
Switzerland/BS-42206310/2020	EPI_ISL_581748
Switzerland/BS-42206374/2020	EPI_ISL_581749
Switzerland/BS-42207729/2020	EPI_ISL_581789
Switzerland/BS-42207789/2020	EPI_ISL_581753
Switzerland/BS-42208062/2020	EPI_ISL_581793
Switzerland/BS-42208220/2020	EPI_ISL_581794
Switzerland/BS-42209502/2020	EPI_ISL_581779
Switzerland/BS-42209528/2020	EPI_ISL_581780
Switzerland/BS-ETHZ-100018/2020	EPI_ISL_466942
Switzerland/BS-ETHZ-100022/2020	EPI_ISL_466946
Switzerland/BS-ETHZ-100034/2020	EPI_ISL_466958
Switzerland/BS-ETHZ-100083/2020	EPI_ISL_451675
Switzerland/BS-ETHZ-100203/2020	EPI_ISL_574908
Switzerland/BS-ETHZ-100241/2020	EPI_ISL_574910
Switzerland/BS-ETHZ-101147/2020	EPI_ISL_451814
Switzerland/BS-UHB-42177239/2020	EPI_ISL_527931
Switzerland/BS-UHB-42184169/2020	EPI_ISL_527973
Switzerland/BS-UHB-42186413/2020	EPI_ISL_528007
Switzerland/BS-UHB-42187354/2020	EPI_ISL_528022
Switzerland/BS-UHB-42188447/2020	EPI_ISL_528034
Switzerland/BS-UHB-42189643/2020	EPI_ISL_528047
Switzerland/BS-UHB-42189793/2020	EPI_ISL_528052
Switzerland/BS-UHB-42190958/2020	EPI_ISL_528080
Switzerland/BS-UHB-42191158/2020	EPI_ISL_528091
Switzerland/BS-UHB-42191744/2020	EPI_ISL_528111
Switzerland/BS-UHB-42194904/2020	EPI_ISL_528168
Switzerland/BS-UHB-42197488/2020	EPI_ISL_528214
Switzerland/BS-UHB-42199899/2020	EPI_ISL_528257
Switzerland/BS-UHB-42200131/2020	EPI_ISL_528271
Switzerland/BS-UHB-42201257/2020	EPI_ISL_528284
Switzerland/BS-UHB-42201263/2020	EPI_ISL_528288
Switzerland/BS-UHB-42201408/2020	EPI_ISL_528294
Switzerland/BS-UHB-42202148/2020	EPI_ISL_528320
Switzerland/BS-UHB-42202260/2020	EPI_ISL_528330
Switzerland/BS-UHB-42203366/2020	EPI_ISL_528351
Switzerland/BS-UHB-42203696/2020	EPI_ISL_528365
Switzerland/GE-ETHZ-100318/2020	EPI_ISL_574936
Switzerland/GE-HUG-4135/2020	EPI_ISL_415705
Switzerland/GE-HUG-5737/2020	EPI_ISL_429200
Switzerland/GR-ETHZ-100159/2020	EPI_ISL_574946
Switzerland/GR-ETHZ-100315/2020	EPI_ISL_574947
Switzerland/JU-ETHZ-100092/2020	EPI_ISL_451684
Switzerland/JU-ETHZ-100120/2020	EPI_ISL_451704
Switzerland/SG-ETHZ-100152/2020	EPI_ISL_451736
Switzerland/SZ-ETHZ-100062/2020	EPI_ISL_466984
Switzerland/SZ-ETHZ-100123/2020	EPI_ISL_451707
Switzerland/SZ-ETHZ-100211/2020	EPI_ISL_574951
Switzerland/SZ-ETHZ-100828/2020	EPI_ISL_451777
Switzerland/SZ-HUG-1417/2020	EPI_ISL_415702
Switzerland/TI-ETHZ-100003/2020	EPI_ISL_466928
Switzerland/TI-ETHZ-100042/2020	EPI_ISL_466965
Switzerland/TI-ETHZ-100098/2020	EPI_ISL_451690
Switzerland/TI-ETHZ-100170/2020	EPI_ISL_574958
Switzerland/UR-ETHZ-100832/2020	EPI_ISL_451780
Switzerland/VD-42205435/2020	EPI_ISL_581784
Switzerland/VD-ETHZ-100181/2020	EPI_ISL_574988
Switzerland/VD-ETHZ-100198/2020	EPI_ISL_574993
Switzerland/VD-ETHZ-100230/2020	EPI_ISL_574997
Switzerland/VD-ETHZ-100307/2020	EPI_ISL_575002
Switzerland/VD-UHB-42192980/2020	EPI_ISL_528140
Switzerland/VS-ETHZ-100173/2020	EPI_ISL_574969
Switzerland/ZG-ETHZ-100067/2020	EPI_ISL_466989
Switzerland/ZH-ETHZ-101132/2020	EPI_ISL_451799
Switzerland/ZH-ETHZ-101138/2020	EPI_ISL_451805
Switzerland/ZH-UZH-1000477909/2020	EPI_ISL_524782
Switzerland/ZH-UZH-1000478869/2020	EPI_ISL_524483
Switzerland/ZH-UZH-1000482984/2020	EPI_ISL_508866
Switzerland/ZH-UZH-IMV2/2020	EPI_ISL_590824
Switzerland/ZH-UZH-IMV6/2020	EPI_ISL_590828
Taiwan/CGMH-CGU-28/2020	EPI_ISL_464092
Thailand/Bangkok-0021/2020	EPI_ISL_423042
Thailand/Bangkok-0038/2020	EPI_ISL_429174
Thailand/Bangkok-CONI-0146/2020	EPI_ISL_455940
Thailand/Bangkok-CONI-0149/2020	EPI_ISL_455943
Thailand/Bangkok-CONI-0215/2020	EPI_ISL_568580
Thailand/Bangkok-CONI-0224/2020	EPI_ISL_512866
Thailand/Bangkok_237/2020	EPI_ISL_447912
Thailand/NIH-2489/2020	EPI_ISL_434703
Thailand/SI204514-NT/2020	EPI_ISL_437609
Tunisia/6736/2020	EPI_ISL_707792
Tunisia/COV0425/2020	EPI_ISL_463005
Turkey/ERAGEM-001/2020	EPI_ISL_424366
Turkey/HSGM-1004/2020	EPI_ISL_437316
Turkey/HSGM-1009/2020	EPI_ISL_437322
Turkey/HSGM-10232/2020	EPI_ISL_437334
Turkey/HSGM-1049/2020	EPI_ISL_437309
Turkey/HSGM-1081/2020	EPI_ISL_437310
Turkey/HSGM-11518/2020	EPI_ISL_429872
Turkey/HSGM-11520/2020	EPI_ISL_429873
Turkey/HSGM-11640/2020	EPI_ISL_437333
Turkey/HSGM-12059/2020	EPI_ISL_437335
Turkey/HSGM-1418/2020	EPI_ISL_437305
Turkey/HSGM-1428/2020	EPI_ISL_437311
Turkey/HSGM-1444/2020	EPI_ISL_437318
Turkey/HSGM-1450/2020	EPI_ISL_437306
Turkey/HSGM-1452/2020	EPI_ISL_437330
Turkey/HSGM-1468/2020	EPI_ISL_437312
Turkey/HSGM-1492/2020	EPI_ISL_437320
Turkey/HSGM-1497/2020	EPI_ISL_437321
Turkey/HSGM-302/2020	EPI_ISL_437313
Turkey/HSGM-439/2020	EPI_ISL_437307
Turkey/HSGM-4505/2020	EPI_ISL_429867
Turkey/HSGM-4598/2020	EPI_ISL_429868
Turkey/HSGM-510/2020	EPI_ISL_437314
Turkey/HSGM-515/2020	EPI_ISL_437308
Turkey/HSGM-5516/2020	EPI_ISL_428713
Turkey/HSGM-5624/2020	EPI_ISL_428715
Turkey/HSGM-5769/2020	EPI_ISL_428717
Turkey/HSGM-674/2020	EPI_ISL_437304
Turkey/HSGM-7718/2020	EPI_ISL_428719
Turkey/HSGM-8001/2020	EPI_ISL_428720
Turkey/HSGM-8003/2020	EPI_ISL_428721
Turkey/HSGM-8010/2020	EPI_ISL_428722
Turkey/HSGM-8968/2020	EPI_ISL_429861
Turkey/HSGM-8975/2020	EPI_ISL_429863
Turkey/HSGM-8979/2020	EPI_ISL_429864
Turkey/HSGM-8992/2020	EPI_ISL_429865
Turkey/HSGM-942/2020	EPI_ISL_437315
Turkey/Istanbul-BezmCoV1/2020	EPI_ISL_457824
Turkey/KOC-IST-B288/2020	EPI_ISL_613461
Turkey/KOC-IST-B303/2020	EPI_ISL_478669
Turkey/KOC-IST-B316/2020	EPI_ISL_613462
UnitedArabEmirates/L0904/2020	EPI_ISL_435126
UnitedArabEmirates/L4682/2020	EPI_ISL_435135
UnitedArabEmirates/L920633045/2020	EPI_ISL_520723
Uruguay/UY-NYUMC865/2020	EPI_ISL_457961
Vietnam/PIHCM-634/2020	EPI_ISL_654887
Wales/PHWC-169699/2020	EPI_ISL_512495
Wales/PHWC-240F7/2020	EPI_ISL_418145
Wales/PHWC-2416D/2020	EPI_ISL_418150
Wales/PHWC-24CB7/2020	EPI_ISL_420937
Wales/PHWC-260AA/2020	EPI_ISL_422073
Wales/PHWC-26480/2020	EPI_ISL_422191
Wales/PHWC-2673C/2020	EPI_ISL_422018
Wales/PHWC-26839/2020	EPI_ISL_422070
Wales/PHWC-26893/2020	EPI_ISL_422141
Wales/PHWC-26B12/2020	EPI_ISL_422024
Wales/PHWC-26D49/2020	EPI_ISL_422022
Wales/PHWC-27425/2020	EPI_ISL_432338
Wales/PHWC-27698/2020	EPI_ISL_432206
Wales/PHWC-28891/2020	EPI_ISL_432349
Wuhan/0125-A137/2020	EPI_ISL_493149
Wuhan/0125-A145/2020	EPI_ISL_493151
Wuhan/0125-A148/2020	EPI_ISL_493152
Wuhan/0125-A152/2020	EPI_ISL_493153
Wuhan/0125-A153/2020	EPI_ISL_493154
Wuhan/0125-A163/2020	EPI_ISL_493156
Wuhan/0125-A164/2020	EPI_ISL_493157
Wuhan/0125-A167/2020	EPI_ISL_493158
Wuhan/0125-A170/2020	EPI_ISL_493161
Wuhan/0125-A174/2020	EPI_ISL_493163
Wuhan/0125-A182/2020	EPI_ISL_493164
Wuhan/0125-A191/2020	EPI_ISL_493165
Wuhan/0126-C100/2020	EPI_ISL_493182
Wuhan/0126-C101/2020	EPI_ISL_493183
Wuhan/0126-C103/2020	EPI_ISL_493185
Wuhan/0126-C109/2020	EPI_ISL_493188
Wuhan/0126-C111/2020	EPI_ISL_493189
Wuhan/0126-C12/2020	EPI_ISL_493170
Wuhan/0126-C13/2020	EPI_ISL_493171
Wuhan/0126-C26/2020	EPI_ISL_493173
Wuhan/0126-C43/2020	EPI_ISL_493175
Wuhan/0126-C45/2020	EPI_ISL_493176
Wuhan/0126-C47/2020	EPI_ISL_493177
Wuhan/0126-C5/2020	EPI_ISL_493167
Wuhan/0126-C77/2020	EPI_ISL_493178
Wuhan/HB-WH1-122/2020	EPI_ISL_454904
Wuhan/HB-WH1-125/2020	EPI_ISL_454906
Wuhan/HB-WH1-127/2020	EPI_ISL_454908
Wuhan/HB-WH1-130/2020	EPI_ISL_454909
Wuhan/HB-WH1-131/2020	EPI_ISL_454910
Wuhan/HB-WH1-135/2020	EPI_ISL_454912
Wuhan/HB-WH1-136/2020	EPI_ISL_454913
Wuhan/HB-WH1-137/2020	EPI_ISL_454914
Wuhan/HB-WH1-138/2020	EPI_ISL_454915
Wuhan/HB-WH1-140/2020	EPI_ISL_454916
Wuhan/HB-WH1-141/2020	EPI_ISL_454917
Wuhan/HB-WH1-142/2020	EPI_ISL_454918
Wuhan/HB-WH1-143/2020	EPI_ISL_454919
Wuhan/HB-WH1-144/2020	EPI_ISL_455368
Wuhan/HB-WH2-145/2020	EPI_ISL_455369
Wuhan/HB-WH2-146/2020	EPI_ISL_455370
Wuhan/HB-WH2-148/2020	EPI_ISL_454920
Wuhan/HB-WH2-151/2020	EPI_ISL_455372
Wuhan/HB-WH2-154/2020	EPI_ISL_455373
Wuhan/HB-WH2-155/2020	EPI_ISL_454923
Wuhan/HB-WH2-160/2020	EPI_ISL_454928
Wuhan/HB-WH2-161/2020	EPI_ISL_454929
Wuhan/HB-WH2-164/2020	EPI_ISL_454931
Wuhan/HB-WH2-165/2020	EPI_ISL_455375
Wuhan/HB-WH2-166/2020	EPI_ISL_454932
Wuhan/HB-WH2-167/2020	EPI_ISL_454933
Wuhan/HB-WH2-169/2020	EPI_ISL_454935
Wuhan/HB-WH3-170/2020	EPI_ISL_454936
Wuhan/HB-WH3-171/2020	EPI_ISL_454937
Wuhan/HB-WH3-172/2020	EPI_ISL_454938
Wuhan/HB-WH3-180/2020	EPI_ISL_455379
Wuhan/HB-WH3-182/2020	EPI_ISL_454943
Wuhan/HB-WH3-183/2020	EPI_ISL_454944
Wuhan/HB-WH3-184/2020	EPI_ISL_455380
Wuhan/HB-WH3-186/2020	EPI_ISL_455381
Wuhan/HB-WH3-187/2020	EPI_ISL_455382
Wuhan/HB-WH3-189/2020	EPI_ISL_454946
Wuhan/HB-WH3-191/2020	EPI_ISL_454947
Wuhan/HB-WH4-195/2020	EPI_ISL_454949
Wuhan/HB-WH4-201/2020	EPI_ISL_454953
Wuhan/HB-WH4-205/2020	EPI_ISL_454955
Wuhan/HB-WH4-206/2020	EPI_ISL_454956
Wuhan/HB-WH4-209/2020	EPI_ISL_454958
Wuhan/HB-WH4-214/2020	EPI_ISL_454963
Wuhan/HB-WH5-220/2020	EPI_ISL_454965
Wuhan/HB-WH5-222/2020	EPI_ISL_454967
Wuhan/HB-WH5-223/2020	EPI_ISL_454968
Wuhan/HB-WH5-227/2020	EPI_ISL_454972
Wuhan/HB-WH5-228/2020	EPI_ISL_455391
Wuhan/HB-WH5-229/2020	EPI_ISL_454973
Wuhan/HB-WH5-231/2020	EPI_ISL_454974
Wuhan/HB-WH5-236/2020	EPI_ISL_454977
Wuhan/HB-WH5-237/2020	EPI_ISL_454978
Wuhan/HB-WH5-239/2020	EPI_ISL_454980
Wuhan/HB-WH5-240/2020	EPI_ISL_454981
Wuhan/HB-WH6-241/2020	EPI_ISL_455395
Wuhan/HB-WH6-242/2020	EPI_ISL_454982
Wuhan/HB-WH6-244/2020	EPI_ISL_455397
Wuhan/HB-WH6-245/2020	EPI_ISL_455398
Wuhan/HB-WH6-247/2020	EPI_ISL_454984
Wuhan/HB-WHCM-101/2020	EPI_ISL_455399
Wuhan/HB-WHCM-109/2020	EPI_ISL_454992
Wuhan/HB-WHCM-113/2020	EPI_ISL_454993
Wuhan/HB-WHCM-115/2020	EPI_ISL_454995
Wuhan/HB-WHCM-116/2020	EPI_ISL_454996
Wuhan/HB-WHCM-118/2020	EPI_ISL_455406
Wuhan/HBCDC-HB-03/2019	EPI_ISL_412899
Wuhan/HBCDC-HB-03/2020	EPI_ISL_412979
Wuhan/HBCDC-HB-04/2020	EPI_ISL_412980
Wuhan/HBCDC-HB-05/2020	EPI_ISL_412981
Wuhan/HBCDC-HB-06/2020	EPI_ISL_412982
Wuhan/Hu-1/2019	EPI_ISL_402125
Wuhan/IME-WH01/2019	EPI_ISL_529213
Wuhan/IME-WH02/2019	EPI_ISL_529214
Wuhan/IME-WH03/2019	EPI_ISL_529215
Wuhan/IME-WH04/2019	EPI_ISL_529216
Wuhan/IME-WH05/2019	EPI_ISL_529217
Wuhan/IPBCAMS-WH-02/2019	EPI_ISL_403931
Wuhan/IPBCAMS-WH-03/2019	EPI_ISL_403930
Wuhan/IPBCAMS-WH-05/2020	EPI_ISL_403928
Wuhan/IVDC-HB-01/2019	EPI_ISL_402119
Wuhan/IVDC-HB-GX02/2019	EPI_ISL_434534
Wuhan/WH03/2020	EPI_ISL_406800
Wuhan/WH04/2020	EPI_ISL_406801
Wuhan/WHU01/2020	EPI_ISL_406716
Wuhan/WHU02/2020	EPI_ISL_406717
Wuhan/WHUH005/2020	EPI_ISL_449480
Wuhan/WHUH011/2020	EPI_ISL_449484
Wuhan/WIV02/2019	EPI_ISL_402127
Wuhan/WIV04/2019	EPI_ISL_402124
Wuhan/WIV05/2019	EPI_ISL_402128
Wuhan/WIV07/2019	EPI_ISL_402130
Wuhan/YB012504/2020	EPI_ISL_450489
Wuhan/YB012506/2020	EPI_ISL_450504
Wuhan/YB012602/2020	EPI_ISL_450503
Wuhan/YB012605/2020	EPI_ISL_450502
Wuhan/YB012611/2020	EPI_ISL_450501
Xinyu/JX122/2020	EPI_ISL_421249
Xinyu/JX124/2020	EPI_ISL_421260
Yichun/JX2325/2020	EPI_ISL_455460
Yichun/JX2424/2020	EPI_ISL_455467
Yingtan/JX2480/2020	EPI_ISL_455466
Yunnan/0306-466/2020	EPI_ISL_429239
Yunnan/IVDC-YN-003/2020	EPI_ISL_408480
Zhejiang/CN1/2020	EPI_ISL_455683
Zhejiang/CN3/2020	EPI_ISL_455686
Zhejiang/CN4/2020	EPI_ISL_455687
Zhejiang/CN5/2020	EPI_ISL_455685
Zhejiang/HZ103/2020	EPI_ISL_422425
Zhejiang/OS3/2020	EPI_ISL_455691
Zhejiang/OS4/2020	EPI_ISL_455693
Zhejiang/OS6/2020	EPI_ISL_455690
Zhejiang/WZ-02/2020	EPI_ISL_404228
USA/AR-CDC-2072/2020	EPI_ISL_450800
USA/AR-QDX-680/2020	EPI_ISL_571409
USA/AZ-QDX-518/2020	EPI_ISL_571264
USA/AZ-TG268281/2020	EPI_ISL_426503
USA/AZ-TG268770/2020	EPI_ISL_426511
USA/AZ-TG269856/2020	EPI_ISL_426528
USA/AZ-TG269863/2020	EPI_ISL_426529
USA/AZ-TG269891/2020	EPI_ISL_694049
USA/AZ-TG271854/2020	EPI_ISL_426537
USA/AZ-TG271856/2020	EPI_ISL_426538
USA/AZ-TG271872/2020	EPI_ISL_426485
USA/AZ-TG271880/2020	EPI_ISL_426543
USA/AZ-TG271882/2020	EPI_ISL_426544
USA/AZ-TG273302/2020	EPI_ISL_426563
USA/AZ-TG670236/2020	EPI_ISL_696416
USA/AZ_4811/2020	EPI_ISL_420784
USA/CA-ALSR-0696-SAN/2020	EPI_ISL_483307
USA/CA-ALSR-0719-SAN/2020	EPI_ISL_483322
USA/CA-ALSR-0815-SAN/2020	EPI_ISL_483377
USA/CA-ALSR-0837-SAN/2020	EPI_ISL_483392
USA/CA-ALSR-0939-SAN/2020	EPI_ISL_483425
USA/CA-ALSR-0955-SAN/2020	EPI_ISL_483431
USA/CA-ALSR-0980-SAN/2020	EPI_ISL_483439
USA/CA-ALSR-1441/2020	EPI_ISL_494604
USA/CA-ALSR-1685/2020	EPI_ISL_494743
USA/CA-CDPH003/2020	EPI_ISL_515896
USA/CA-CDPH006/2020	EPI_ISL_515899
USA/CA-CDPH018/2020	EPI_ISL_515911
USA/CA-CSMC130/2020	EPI_ISL_475608
USA/CA-CSMC2/2020	EPI_ISL_475629
USA/CA-CSMC27/2020	EPI_ISL_475637
USA/CA-CSMC41/2020	EPI_ISL_475653
USA/CA-CSMC64/2020	EPI_ISL_475678
USA/CA-CSMC7/2020	EPI_ISL_475684
USA/CA-CZB-1137/2020	EPI_ISL_447888
USA/CA-CZB-1197/2020	EPI_ISL_450446
USA/CA-CZB-1200/2020	EPI_ISL_450449
USA/CA-CZB-1208/2020	EPI_ISL_450457
USA/CA-CZB-1418/2020	EPI_ISL_468392
USA/CA-CZB-1592/2020	EPI_ISL_468522
USA/CA-CZB-1683/2020	EPI_ISL_468621
USA/CA-CZB-1751/2020	EPI_ISL_476768
USA/CA-CZB-1757/2020	EPI_ISL_476774
USA/CA-CZB-9675/2020	EPI_ISL_672153
USA/CA-CZB0104/2020	EPI_ISL_428990
USA/CA-CZB013/2020	EPI_ISL_417937
USA/CA-CZB067/2020	EPI_ISL_429029
USA/CA-CZB0737/2020	EPI_ISL_429025
USA/CA-QDX-1027/2020	EPI_ISL_571694
USA/CA-QDX-1033/2020	EPI_ISL_571698
USA/CA-QDX-1059/2020	EPI_ISL_571715
USA/CA-QDX-111/2020	EPI_ISL_468563
USA/CA-QDX-1116/2020	EPI_ISL_571812
USA/CA-QDX-117/2020	EPI_ISL_467811
USA/CA-QDX-1170/2020	EPI_ISL_571817
USA/CA-QDX-1246/2020	EPI_ISL_571919
USA/CA-QDX-1289/2020	EPI_ISL_571924
USA/CA-QDX-1425/2020	EPI_ISL_572077
USA/CA-QDX-1428/2020	EPI_ISL_572080
USA/CA-QDX-1429/2020	EPI_ISL_572081
USA/CA-QDX-1442/2020	EPI_ISL_572093
USA/CA-QDX-1550/2020	EPI_ISL_603796
USA/CA-QDX-1607/2020	EPI_ISL_603902
USA/CA-QDX-1661/2020	EPI_ISL_603917
USA/CA-QDX-1920/2020	EPI_ISL_604204
USA/CA-QDX-1955/2020	EPI_ISL_604212
USA/CA-QDX-1980/2020	EPI_ISL_604293
USA/CA-QDX-2035/2020	EPI_ISL_604316
USA/CA-QDX-2083/2020	EPI_ISL_604398
USA/CA-QDX-2157/2020	EPI_ISL_604433
USA/CA-QDX-2179/2020	EPI_ISL_604443
USA/CA-QDX-2334/2020	EPI_ISL_604637
USA/CA-QDX-2338/2020	EPI_ISL_604640
USA/CA-QDX-2345/2020	EPI_ISL_604646
USA/CA-QDX-2346/2020	EPI_ISL_604647
USA/CA-QDX-2357/2020	EPI_ISL_604653
USA/CA-QDX-2396/2020	EPI_ISL_604670
USA/CA-QDX-2458/2020	EPI_ISL_604748
USA/CA-QDX-2503/2020	EPI_ISL_604760
USA/CA-QDX-2581/2020	EPI_ISL_604877
USA/CA-QDX-2583/2020	EPI_ISL_604878
USA/CA-QDX-2591/2020	EPI_ISL_604882
USA/CA-QDX-2594/2020	EPI_ISL_604885
USA/CA-QDX-2637/2020	EPI_ISL_604902
USA/CA-QDX-2639/2020	EPI_ISL_604903
USA/CA-QDX-2654/2020	EPI_ISL_604910
USA/CA-QDX-2684/2020	EPI_ISL_604994
USA/CA-QDX-2685/2020	EPI_ISL_604995
USA/CA-QDX-2692/2020	EPI_ISL_604999
USA/CA-QDX-2694/2020	EPI_ISL_605000
USA/CA-QDX-287/2020	EPI_ISL_571022
USA/CA-QDX-44/2020	EPI_ISL_467833
USA/CA-QDX-443/2020	EPI_ISL_571165
USA/CA-QDX-448/2020	EPI_ISL_571170
USA/CA-QDX-46/2020	EPI_ISL_467835
USA/CA-QDX-695/2020	EPI_ISL_571414
USA/CA-QDX-697/2020	EPI_ISL_571416
USA/CA-QDX-702/2020	EPI_ISL_571419
USA/CA-QDX-704/2020	EPI_ISL_571421
USA/CA-QDX-706/2020	EPI_ISL_571423
USA/CA-QDX-797/2020	EPI_ISL_571491
USA/CA-QDX-809/2020	EPI_ISL_571502
USA/CA-QDX-810/2020	EPI_ISL_571503
USA/CA-QDX-92/2020	EPI_ISL_468567
USA/CA-QDX-945/2020	EPI_ISL_571589
USA/CA-SCCPHD-UC101/2020	EPI_ISL_435580
USA/CA-SCCPHD-UC129/2020	EPI_ISL_435608
USA/CA-SCCPHD-UC155/2020	EPI_ISL_435634
USA/CA-SCCPHD-UC197/2020	EPI_ISL_671765
USA/CA-SR0177/2020	EPI_ISL_437600
USA/CA-SR0198/2020	EPI_ISL_437585
USA/CA-SR0245/2020	EPI_ISL_437564
USA/CA-SR0252/2020	EPI_ISL_437559
USA/CA-SR0416/2020	EPI_ISL_467951
USA/CA-UCLA-70/2020	EPI_ISL_537595
USA/CA-UCSF-UC48/2020	EPI_ISL_450240
USA/CO-CDPHE-2003130078/2020	EPI_ISL_677287
USA/CO-QDX-1055/2020	EPI_ISL_571716
USA/CO-QDX-1903/2020	EPI_ISL_604220
USA/CO-QDX-1932/2020	EPI_ISL_604221
USA/CO-QDX-2254/2020	EPI_ISL_604520
USA/CO-QDX-2401/2020	EPI_ISL_604690
USA/CO-QDX-670/2020	EPI_ISL_571424
USA/CO-USAFSAM-S108/2020	EPI_ISL_812315
USA/CT-QDX-1183/2020	EPI_ISL_571926
USA/CT-QDX-1405/2020	EPI_ISL_572101
USA/CT-QDX-1507/2020	EPI_ISL_603812
USA/CT-QDX-426/2020	EPI_ISL_571178
USA/CT-UW-2447/2020	EPI_ISL_477675
USA/CT-UW-3094/2020	EPI_ISL_485930
USA/CT-UW-3118/2020	EPI_ISL_485936
USA/CT-UW-650/2020	EPI_ISL_476915
USA/CT-UW224/2020	EPI_ISL_417373
USA/CT-UW271/2020	EPI_ISL_418056
USA/CT-UW328/2020	EPI_ISL_418895
USA/CT-UW331/2020	EPI_ISL_418898
USA/CT-Yale-139/2020	EPI_ISL_435709
USA/CT-Yale-203/2020	EPI_ISL_463141
USA/CT-Yale-221/2020	EPI_ISL_463156
USA/CT-Yale-223/2020	EPI_ISL_463158
USA/DC-CDC-1734/2020	EPI_ISL_436042
USA/DC-CDC-9096/2020	EPI_ISL_436040
USA/DC-DFS-PHL-0011/2020	EPI_ISL_804898
USA/DC-DFS-PHL-0043/2020	EPI_ISL_804914
USA/DC-DFS-PHL-0045/2020	EPI_ISL_804916
USA/DC-HP00054/2020	EPI_ISL_457797
USA/DC-HP00091/2020	EPI_ISL_457757
USA/DC-HP00096/2020	EPI_ISL_457760
USA/DC-HP00122/2020	EPI_ISL_457814
USA/DE-DHSS-F917736/2020	EPI_ISL_561346
USA/DE-DHSS-F917888/2020	EPI_ISL_576160
USA/DE-DHSS-F917889/2020	EPI_ISL_583246
USA/DE-DHSS-F917890/2020	EPI_ISL_576155
USA/DE-DHSS-F917892/2020	EPI_ISL_576165
USA/DE-DHSS-F917896/2020	EPI_ISL_576164
USA/DE-DHSS-F917974/2020	EPI_ISL_576166
USA/DE-DHSS-F917991/2020	EPI_ISL_576152
USA/DE-DHSS-F918455/2020	EPI_ISL_593967
USA/DE-DHSS-F918464/2020	EPI_ISL_593969
USA/DE-DHSS-F918664/2020	EPI_ISL_560647
USA/FL-BPHL-0153/2020	EPI_ISL_480804
USA/FL-BPHL-0426/2020	EPI_ISL_495332
USA/FL-BPHL-0428/2020	EPI_ISL_495334
USA/FL-BPHL-0443/2020	EPI_ISL_495349
USA/FL-BPHL-0457/2020	EPI_ISL_495363
USA/FL-BPHL-0484/2020	EPI_ISL_495390
USA/FL-BPHL-0490/2020	EPI_ISL_495396
USA/FL-BPHL-0561/2020	EPI_ISL_508765
USA/FL-BPHL-0567/2020	EPI_ISL_508771
USA/FL-BPHL-0570/2020	EPI_ISL_508774
USA/FL-BPHL-0582/2020	EPI_ISL_508786
USA/FL-BPHL-0586/2020	EPI_ISL_508790
USA/FL-BPHL-0600/2020	EPI_ISL_508804
USA/FL-BPHL-0670/2020	EPI_ISL_509728
USA/FL-BPHL-0677/2020	EPI_ISL_509735
USA/FL-BPHL-0683/2020	EPI_ISL_509741
USA/FL-BPHL-0795/2020	EPI_ISL_514141
USA/FL-BPHL-0981/2020	EPI_ISL_517871
USA/FL-BPHL-2000/2020	EPI_ISL_653153
USA/FL-BPHL-2100/2020	EPI_ISL_653253
USA/FL-BPHL-2104/2020	EPI_ISL_653257
USA/FL-BPHL-2110/2020	EPI_ISL_653263
USA/FL-BPHL-2114/2020	EPI_ISL_653267
USA/FL-BPHL-2115/2020	EPI_ISL_653268
USA/FL-BPHL-2125/2020	EPI_ISL_653278
USA/FL-CDC-2718/2020	EPI_ISL_452111
USA/FL-CDC-7619/2020	EPI_ISL_447841
USA/FL-TGH-0073/2020	EPI_ISL_1379482
USA/FL-TGH-0077/2020	EPI_ISL_1379485
USA/FL-TGH-0083/2020	EPI_ISL_1379490
USA/FL-TGH-0084/2020	EPI_ISL_1379491
USA/FL-TGH-0089/2020	EPI_ISL_1379495
USA/FL-UFL-UF2/2020	EPI_ISL_424351
USA/HI-H200042/2020	EPI_ISL_752626
USA/HI-QDX-164/2020	EPI_ISL_468574
USA/HI-QDX-411/2020	EPI_ISL_571183
USA/IA-CDC-4051/2020	EPI_ISL_647997
USA/ID-QDX-1081/2020	EPI_ISL_571824
USA/ID-QDX-1531/2020	EPI_ISL_603814
USA/ID-QDX-1532/2020	EPI_ISL_603815
USA/ID-QDX-1533/2020	EPI_ISL_603816
USA/ID-QDX-1749/2020	EPI_ISL_604032
USA/ID-QDX-1776/2020	EPI_ISL_604034
USA/ID-QDX-2061/2020	EPI_ISL_604330
USA/ID-UNM-IBL038/2020	EPI_ISL_632876
USA/ID-UNM-IBL040/2020	EPI_ISL_632882
USA/ID-UNM-IBL053/2020	EPI_ISL_632853
USA/ID-UNM-IBL055/2020	EPI_ISL_632849
USA/ID-UNM-IBL063/2020	EPI_ISL_632856
USA/ID-UW-3196/2020	EPI_ISL_490992
USA/IL-CDC-1732/2020	EPI_ISL_452134
USA/IL-NM-0039/2020	EPI_ISL_626359
USA/IL-NM-0149/2020	EPI_ISL_626370
USA/IL-NM-0382/2020	EPI_ISL_626384
USA/IL-NM-0676/2020	EPI_ISL_626468
USA/IL-NM0106/2020	EPI_ISL_444591
USA/IL-NM0116/2020	EPI_ISL_444599
USA/IL-NM018/2020	EPI_ISL_444528
USA/IL-NM024/2020	EPI_ISL_444534
USA/IL-NM08/2020	EPI_ISL_444521
USA/IL-NM083/2020	EPI_ISL_444574
USA/IL-NM098/2020	EPI_ISL_444586
USA/IL-UW-1311/2020	EPI_ISL_424173
USA/IN-Lilly-IPB0170-14bc04/2020	EPI_ISL_437455
USA/IN-Lilly-IPB0170-4bc21/2020	EPI_ISL_421281
USA/IN-Lilly-IPB0173-01bc19/2020	EPI_ISL_902965
USA/IN-Lilly-IPB0173-02bc10/2020	EPI_ISL_902978
USA/IN-Lilly-IPB0173-02bc23/2020	EPI_ISL_902989
USA/IN-Lilly-IPB0173-02bc29/2020	EPI_ISL_902994
USA/IN-Lilly-IPB0173-04bc10/2020	EPI_ISL_911356
USA/IN-Lilly-IPB0173-04bc23/2020	EPI_ISL_911364
USA/IN-Lilly-IPB0173-05bc17/2020	EPI_ISL_911416
USA/IN-Lilly-IPB0173-05bc18/2020	EPI_ISL_911417
USA/IN-Lilly-IPB0173-05bc20/2020	EPI_ISL_911419
USA/IN-Lilly-IPB0173-05bc22/2020	EPI_ISL_911421
USA/IN-Lilly-IPB0173-06bc02/2020	EPI_ISL_911444
USA/IN-Lilly-IPB0173-06bc31/2020	EPI_ISL_911470
USA/IN-Lilly-IPB0173-07bc13/2020	EPI_ISL_911556
USA/IN-Lilly-IPB0173-07bc20/2020	EPI_ISL_911560
USA/IN-Lilly-IPB0173-08bc13/2020	EPI_ISL_911574
USA/IN-Lilly-IPB0173-08bc15/2020	EPI_ISL_911576
USA/IN-Lilly-IPB0173-09bc01/2020	EPI_ISL_911604
USA/IN-Lilly-IPB0173-09bc14/2020	EPI_ISL_911616
USA/IN-Lilly-IPB0173-09bc19/2020	EPI_ISL_911621
USA/IN-Lilly-IPB0173-09bc20/2020	EPI_ISL_911622
USA/IN-Lilly-IPB0173-09bc30/2020	EPI_ISL_911631
USA/IN-Lilly-IPB0173-10bc05/2020	EPI_ISL_911714
USA/IN-Lilly-IPB0173-11bc15/2020	EPI_ISL_911745
USA/IN-Lilly-IPB0173-12bc15/2020	EPI_ISL_911753
USA/IN-QDX-1973/2020	EPI_ISL_604223
USA/KS-KHEL-0002/2020	EPI_ISL_875677
USA/KS-KHEL-0009/2020	EPI_ISL_875683
USA/KS-KHEL-0024/2020	EPI_ISL_883045
USA/KS-KHEL-0027/2020	EPI_ISL_883048
USA/KY-KSPHL-100002/2020	EPI_ISL_965835
USA/KY-KSPHL-100018/2020	EPI_ISL_965818
USA/LA-ALSR-0071-NBG/2020	EPI_ISL_434527
USA/LA-CDC-1894/2020	EPI_ISL_436044
USA/LA-EVTL137/2020	EPI_ISL_455980
USA/LA-EVTL140/2020	EPI_ISL_455983
USA/LA-QDX-1195/2020	EPI_ISL_571941
USA/LA-QDX-1203/2020	EPI_ISL_571944
USA/LA-QDX-1992/2020	EPI_ISL_604335
USA/LA-QDX-2055/2020	EPI_ISL_604340
USA/LA-QDX-2100/2020	EPI_ISL_604453
USA/LA-QDX-410/2020	EPI_ISL_571187
USA/LA-SR0140/2020	EPI_ISL_435445
USA/LA-SR0150/2020	EPI_ISL_435453
USA/LA-SR0267/2020	EPI_ISL_445122
USA/LA-SR0286/2020	EPI_ISL_445141
USA/LA-UW-MAYO81/2020	EPI_ISL_490997
USA/MA-MASPHL-00011/2020	EPI_ISL_791518
USA/MA-MGH-00003/2020	EPI_ISL_460311
USA/MA-MGH-00013/2020	EPI_ISL_460154
USA/MA-MGH-00052/2020	EPI_ISL_460292
USA/MA-MGH-00063/2020	EPI_ISL_460214
USA/MA-MGH-00071/2020	EPI_ISL_460446
USA/MA-MGH-00149/2020	EPI_ISL_460409
USA/MA-MGH-00179/2020	EPI_ISL_460451
USA/MA-MGH-00181/2020	EPI_ISL_460457
USA/MA-MGH-00432/2020	EPI_ISL_460442
USA/MA-MGH-00488/2020	EPI_ISL_460185
USA/MA-MGH-00516/2020	EPI_ISL_460347
USA/MA-MGH-00569/2020	EPI_ISL_460140
USA/MA-MGH-00595/2020	EPI_ISL_460295
USA/MA-MGH-00600/2020	EPI_ISL_460382
USA/MA-MGH-00676/2020	EPI_ISL_460388
USA/MA-MGH-00678/2020	EPI_ISL_460118
USA/MA-QDX-1456/2020	EPI_ISL_603823
USA/MA-QDX-1499/2020	EPI_ISL_603835
USA/MA-QDX-1503/2020	EPI_ISL_603836
USA/MA-QDX-2106/2020	EPI_ISL_604456
USA/MA-QDX-2708/2020	EPI_ISL_605025
USA/MA_2652/2020	EPI_ISL_424914
USA/MA_3623/2020	EPI_ISL_424917
USA/MA_3699/2020	EPI_ISL_424845
USA/MA_9889/2020	EPI_ISL_424912
USA/MD-CDC-0025/2020	EPI_ISL_447843
USA/MD-HP00010/2020	EPI_ISL_434689
USA/MD-HP00023/2020	EPI_ISL_434684
USA/MD-HP00086/2020	EPI_ISL_457756
USA/MD-QDX-2299/2020	EPI_ISL_604534
USA/ME-HETL-J0015/2020	EPI_ISL_513428
USA/ME-HETL-J0016/2020	EPI_ISL_513429
USA/ME-HETL-J0046/2020	EPI_ISL_513457
USA/ME-HETL-J0070/2020	EPI_ISL_513481
USA/ME-HETL-J0071/2020	EPI_ISL_513482
USA/ME-HETL-J0089/2020	EPI_ISL_513498
USA/ME-HETL-J0092/2020	EPI_ISL_513501
USA/ME-HETL-J0093/2020	EPI_ISL_513502
USA/ME-HETL-J0096/2020	EPI_ISL_513505
USA/MI-MDHHS-SC20028/2020	EPI_ISL_437115
USA/MI-MDHHS-SC20051/2020	EPI_ISL_437138
USA/MI-MDHHS-SC20068/2020	EPI_ISL_437155
USA/MI-MDHHS-SC20076/2020	EPI_ISL_437163
USA/MI-MDHHS-SC20077/2020	EPI_ISL_437164
USA/MI-MDHHS-SC20083/2020	EPI_ISL_437170
USA/MI-MDHHS-SC20089/2020	EPI_ISL_437176
USA/MI-MDHHS-SC20093/2020	EPI_ISL_437180
USA/MI-MDHHS-SC20122/2020	EPI_ISL_436801
USA/MI-MDHHS-SC20135/2020	EPI_ISL_436867
USA/MI-MDHHS-SC20137/2020	EPI_ISL_436829
USA/MI-MDHHS-SC20142/2020	EPI_ISL_436855
USA/MI-MDHHS-SC20155/2020	EPI_ISL_436877
USA/MI-MDHHS-SC20160/2020	EPI_ISL_436834
USA/MI-MDHHS-SC20165/2020	EPI_ISL_436878
USA/MI-MDHHS-SC20181/2020	EPI_ISL_436865
USA/MI-MDHHS-SC20204/2020	EPI_ISL_447175
USA/MI-MDHHS-SC20226/2020	EPI_ISL_447196
USA/MI-MDHHS-SC20242/2020	EPI_ISL_447212
USA/MI-MDHHS-SC20258/2020	EPI_ISL_447228
USA/MI-MDHHS-SC20264/2020	EPI_ISL_447063
USA/MI-MDHHS-SC20271/2020	EPI_ISL_447069
USA/MI-MDHHS-SC20304/2020	EPI_ISL_447101
USA/MI-MDHHS-SC20322/2020	EPI_ISL_450601
USA/MI-MDHHS-SC20327/2020	EPI_ISL_450606
USA/MI-MDHHS-SC20328/2020	EPI_ISL_450607
USA/MI-MDHHS-SC20335/2020	EPI_ISL_450614
USA/MI-MDHHS-SC20339/2020	EPI_ISL_450618
USA/MI-MDHHS-SC20365/2020	EPI_ISL_450576
USA/MI-MDHHS-SC20392/2020	EPI_ISL_452266
USA/MI-MDHHS-SC20398/2020	EPI_ISL_452272
USA/MI-MDHHS-SC20413/2020	EPI_ISL_452287
USA/MI-MDHHS-SC20421/2020	EPI_ISL_452295
USA/MI-MDHHS-SC20427/2020	EPI_ISL_452301
USA/MI-MDHHS-SC20432/2020	EPI_ISL_452306
USA/MI-MDHHS-SC20435/2020	EPI_ISL_452309
USA/MI-MDHHS-SC20437/2020	EPI_ISL_452311
USA/MI-MDHHS-SC20443/2020	EPI_ISL_452317
USA/MI-MDHHS-SC20465/2020	EPI_ISL_460004
USA/MI-MDHHS-SC20473/2020	EPI_ISL_460012
USA/MI-MDHHS-SC20476/2020	EPI_ISL_460015
USA/MI-MDHHS-SC20478/2020	EPI_ISL_460017
USA/MI-MDHHS-SC20954/2020	EPI_ISL_507743
USA/MI-MDHHS-SC20973/2020	EPI_ISL_507761
USA/MI-MDHHS-SC21114/2020	EPI_ISL_507890
USA/MI-MDHHS-SC21121/2020	EPI_ISL_507897
USA/MI-MDHHS-SC21125/2020	EPI_ISL_507901
USA/MI-MDHHS-SC21129/2020	EPI_ISL_507905
USA/MI-MDHHS-SC21131/2020	EPI_ISL_507907
USA/MI-MDHHS-SC21133/2020	EPI_ISL_507909
USA/MI-MDHHS-SC21136/2020	EPI_ISL_507912
USA/MI-MDHHS-SC21138/2020	EPI_ISL_507914
USA/MI-MDHHS-SC21144/2020	EPI_ISL_507920
USA/MI-MDHHS-SC21428/2020	EPI_ISL_507682
USA/MI-MDHHS-SC21432/2020	EPI_ISL_507686
USA/MI-MDHHS-SC21438/2020	EPI_ISL_507692
USA/MI-MDHHS-SC21444/2020	EPI_ISL_507698
USA/MI-MDHHS-SC21450/2020	EPI_ISL_507704
USA/MI-MDHHS-SC21452/2020	EPI_ISL_507706
USA/MI-MDHHS-SC21453/2020	EPI_ISL_507707
USA/MI-MDHHS-SC21454/2020	EPI_ISL_507708
USA/MI-MDHHS-SC21464/2020	EPI_ISL_507718
USA/MI-MDHHS-SC21541/2020	EPI_ISL_516268
USA/MI-MDHHS-SC21554/2020	EPI_ISL_516281
USA/MI-MDHHS-SC21579/2020	EPI_ISL_516306
USA/MI-MDHHS-SC21581/2020	EPI_ISL_516308
USA/MI-MDHHS-SC21584/2020	EPI_ISL_516311
USA/MI-MDHHS-SC21624/2020	EPI_ISL_516351
USA/MI-MDHHS-SC21633/2020	EPI_ISL_516360
USA/MI-MDHHS-SC21636/2020	EPI_ISL_516363
USA/MI-MDHHS-SC21638/2020	EPI_ISL_516365
USA/MI-MDHHS-SC21644/2020	EPI_ISL_516371
USA/MI-MDHHS-SC21924/2020	EPI_ISL_565984
USA/MI-MDHHS-SC21973/2020	EPI_ISL_566024
USA/MI-QDX-1123/2020	EPI_ISL_571853
USA/MI-QDX-1125/2020	EPI_ISL_571855
USA/MI-QDX-1149/2020	EPI_ISL_571879
USA/MI-QDX-1152/2020	EPI_ISL_571882
USA/MI-QDX-1153/2020	EPI_ISL_571883
USA/MI-QDX-1159/2020	EPI_ISL_571889
USA/MI-QDX-1161/2020	EPI_ISL_571891
USA/MI-QDX-1162/2020	EPI_ISL_571892
USA/MI-QDX-1295/2020	EPI_ISL_571951
USA/MI-QDX-1304/2020	EPI_ISL_571959
USA/MI-QDX-1309/2020	EPI_ISL_571964
USA/MI-QDX-1636/2020	EPI_ISL_603963
USA/MI-QDX-1681/2020	EPI_ISL_603969
USA/MI-QDX-1748/2020	EPI_ISL_604049
USA/MI-QDX-1767/2020	EPI_ISL_604055
USA/MI-QDX-1772/2020	EPI_ISL_604058
USA/MI-QDX-2076/2020	EPI_ISL_604458
USA/MI-QDX-2095/2020	EPI_ISL_604461
USA/MI-QDX-2183/2020	EPI_ISL_604476
USA/MI-QDX-2193/2020	EPI_ISL_604535
USA/MI-QDX-2316/2020	EPI_ISL_604699
USA/MI-QDX-312/2020	EPI_ISL_571056
USA/MI-QDX-315/2020	EPI_ISL_571059
USA/MI-QDX-318/2020	EPI_ISL_571062
USA/MI-QDX-341/2020	EPI_ISL_571085
USA/MI-QDX-343/2020	EPI_ISL_571087
USA/MI-QDX-367/2020	EPI_ISL_571110
USA/MI-QDX-384/2020	EPI_ISL_571126
USA/MI-QDX-385/2020	EPI_ISL_571127
USA/MI-QDX-395/2020	EPI_ISL_571135
USA/MI-QDX-400/2020	EPI_ISL_571139
USA/MI-QDX-408/2020	EPI_ISL_571147
USA/MI-QDX-456/2020	EPI_ISL_571191
USA/MI-QDX-458/2020	EPI_ISL_571193
USA/MI-QDX-473/2020	EPI_ISL_571207
USA/MI-QDX-478/2020	EPI_ISL_571212
USA/MI-QDX-479/2020	EPI_ISL_571213
USA/MI-QDX-486/2020	EPI_ISL_571220
USA/MI-QDX-487/2020	EPI_ISL_571221
USA/MI-QDX-489/2020	EPI_ISL_571223
USA/MI-QDX-490/2020	EPI_ISL_571224
USA/MI-QDX-491/2020	EPI_ISL_571225
USA/MI-QDX-496/2020	EPI_ISL_571230
USA/MI-QDX-499/2020	EPI_ISL_571233
USA/MI-QDX-503/2020	EPI_ISL_571237
USA/MI-QDX-509/2020	EPI_ISL_571243
USA/MI-QDX-596/2020	EPI_ISL_571333
USA/MI-QDX-616/2020	EPI_ISL_571345
USA/MI-QDX-621/2020	EPI_ISL_571348
USA/MI-QDX-627/2020	EPI_ISL_571354
USA/MI-QDX-637/2020	EPI_ISL_571362
USA/MI-QDX-690/2020	EPI_ISL_571438
USA/MI-QDX-70/2020	EPI_ISL_467872
USA/MI-QDX-709/2020	EPI_ISL_571442
USA/MI-QDX-71/2020	EPI_ISL_467873
USA/MI-QDX-713/2020	EPI_ISL_571446
USA/MI-QDX-715/2020	EPI_ISL_571448
USA/MI-QDX-716/2020	EPI_ISL_571449
USA/MI-QDX-727/2020	EPI_ISL_571460
USA/MI-QDX-732/2020	EPI_ISL_571465
USA/MI-QDX-733/2020	EPI_ISL_571466
USA/MI-QDX-820/2020	EPI_ISL_571537
USA/MI-QDX-822/2020	EPI_ISL_571539
USA/MI-QDX-890/2020	EPI_ISL_571611
USA/MI-QDX-901/2020	EPI_ISL_571622
USA/MI-UM-10033781702/2020	EPI_ISL_578108
USA/MI-UM-10033789519/2020	EPI_ISL_578113
USA/MI-UM-10033793415/2020	EPI_ISL_578119
USA/MI-UM-10033797461/2020	EPI_ISL_578120
USA/MI-UM-10033808341/2020	EPI_ISL_578123
USA/MI-UM-2006S000856/2020	EPI_ISL_484713
USA/MI-UM-2006S000857/2020	EPI_ISL_484714
USA/MI-UM-2006S000864/2020	EPI_ISL_484719
USA/MI-UM-2006S000874/2020	EPI_ISL_484726
USA/MI-UM-2006S000915/2020	EPI_ISL_484753
USA/MI-UM-2006S000927/2020	EPI_ISL_484758
USA/MI-UM-2006S000960/2020	EPI_ISL_484770
USA/MI-UM-2006S005728/2020	EPI_ISL_495596
USA/MI-UM-MH27428/2020	EPI_ISL_590747
USA/MN-MDH-106/2020	EPI_ISL_460047
USA/MN-MDH-117/2020	EPI_ISL_427273
USA/MN-MDH-1203/2020	EPI_ISL_477292
USA/MN-MDH-121/2020	EPI_ISL_427277
USA/MN-MDH-1293/2020	EPI_ISL_483013
USA/MN-MDH-1294/2020	EPI_ISL_483014
USA/MN-MDH-1325/2020	EPI_ISL_495624
USA/MN-MDH-1334/2020	EPI_ISL_496920
USA/MN-MDH-1421/2020	EPI_ISL_514640
USA/MN-MDH-1422/2020	EPI_ISL_514641
USA/MN-MDH-1424/2020	EPI_ISL_514643
USA/MN-MDH-1433/2020	EPI_ISL_514652
USA/MN-MDH-1438/2020	EPI_ISL_514657
USA/MN-MDH-144/2020	EPI_ISL_427283
USA/MN-MDH-1464/2020	EPI_ISL_518858
USA/MN-MDH-1471/2020	EPI_ISL_518865
USA/MN-MDH-149/2020	EPI_ISL_427287
USA/MN-MDH-1496/2020	EPI_ISL_518889
USA/MN-MDH-1499/2020	EPI_ISL_518892
USA/MN-MDH-1627/2020	EPI_ISL_530223
USA/MN-MDH-1628/2020	EPI_ISL_530224
USA/MN-MDH-164/2020	EPI_ISL_460059
USA/MN-MDH-275/2020	EPI_ISL_450749
USA/MN-MDH-278/2020	EPI_ISL_450752
USA/MN-MDH-317/2020	EPI_ISL_450775
USA/MN-MDH-83/2020	EPI_ISL_460067
USA/MN-MDH-98/2020	EPI_ISL_460078
USA/MN-QDX-1016/2020	EPI_ISL_571742
USA/MN-QDX-1018/2020	EPI_ISL_571744
USA/MN-QDX-1022/2020	EPI_ISL_571748
USA/MN-QDX-1324/2020	EPI_ISL_572113
USA/MN-QDX-1327/2020	EPI_ISL_572116
USA/MN-QDX-1331/2020	EPI_ISL_572120
USA/MN-QDX-1333/2020	EPI_ISL_572122
USA/MN-QDX-1334/2020	EPI_ISL_572123
USA/MN-QDX-1341/2020	EPI_ISL_572130
USA/MN-QDX-1345/2020	EPI_ISL_572134
USA/MN-QDX-1348/2020	EPI_ISL_572137
USA/MN-QDX-1362/2020	EPI_ISL_572151
USA/MN-QDX-1372/2020	EPI_ISL_572161
USA/MN-QDX-1381/2020	EPI_ISL_572170
USA/MN-QDX-1388/2020	EPI_ISL_572177
USA/MN-QDX-1390/2020	EPI_ISL_572179
USA/MN-QDX-1593/2020	EPI_ISL_603979
USA/MN-QDX-1617/2020	EPI_ISL_603988
USA/MN-QDX-1652/2020	EPI_ISL_603998
USA/MN-QDX-1664/2020	EPI_ISL_604003
USA/MN-QDX-1691/2020	EPI_ISL_604007
USA/MN-QDX-1698/2020	EPI_ISL_604011
USA/MN-QDX-1701/2020	EPI_ISL_604060
USA/MN-QDX-1702/2020	EPI_ISL_604061
USA/MN-QDX-1708/2020	EPI_ISL_604063
USA/MN-QDX-1753/2020	EPI_ISL_604083
USA/MN-QDX-2011/2020	EPI_ISL_604348
USA/MN-QDX-2042/2020	EPI_ISL_604353
USA/MN-QDX-2054/2020	EPI_ISL_604355
USA/MN-QDX-2716/2020	EPI_ISL_605028
USA/MN-QDX-2717/2020	EPI_ISL_605029
USA/MN-QDX-2725/2020	EPI_ISL_605031
USA/MN-QDX-2727/2020	EPI_ISL_605033
USA/MN-QDX-743/2020	EPI_ISL_571545
USA/MN-QDX-956/2020	EPI_ISL_571757
USA/MN-QDX-957/2020	EPI_ISL_571758
USA/MN-QDX-965/2020	EPI_ISL_571764
USA/MN-QDX-969/2020	EPI_ISL_571768
USA/MN-QDX-972/2020	EPI_ISL_571771
USA/MN-QDX-980/2020	EPI_ISL_571779
USA/MN-QDX-981/2020	EPI_ISL_571780
USA/MN-QDX-982/2020	EPI_ISL_571781
USA/MN-QDX-985/2020	EPI_ISL_571783
USA/MN-QDX-992/2020	EPI_ISL_571790
USA/MN-QDX-995/2020	EPI_ISL_571792
USA/MN-QDX-997/2020	EPI_ISL_571794
USA/MN-UW334/2020	EPI_ISL_418901
USA/MN25-MDH25/2020	EPI_ISL_417192
USA/MN31-MDH31/2020	EPI_ISL_417469
USA/MN56-MDH56/2020	EPI_ISL_417500
USA/MO-MSPHL-000001/2020	EPI_ISL_1362552
USA/MO-MSPHL-000012/2020	EPI_ISL_1362563
USA/MO-MSPHL-000017/2020	EPI_ISL_1362568
USA/MO-MSPHL-000020/2020	EPI_ISL_1362571
USA/MO-MSPHL-000024/2020	EPI_ISL_1362575
USA/MO-MSPHL-000040/2020	EPI_ISL_1362591
USA/MO-QDX-675/2020	EPI_ISL_571474
USA/MS-CDC-6575/2020	EPI_ISL_648027
USA/NC_0031/2020	EPI_ISL_424873
USA/NH-QDX-618/2020	EPI_ISL_571389
USA/NH_0004/2020	EPI_ISL_420791
USA/NJ-PV09072/2020	EPI_ISL_421619
USA/NJ-QDX-1210/2020	EPI_ISL_571971
USA/NJ-QDX-1254/2020	EPI_ISL_571981
USA/NJ-QDX-133/2020	EPI_ISL_467876
USA/NJ-QDX-141/2020	EPI_ISL_467877
USA/NJ-QDX-1900/2020	EPI_ISL_604231
USA/NJ-QDX-2269/2020	EPI_ISL_604559
USA/NJ-QDX-2288/2020	EPI_ISL_604563
USA/NJ-QDX-2294/2020	EPI_ISL_604564
USA/NJ-QDX-871/2020	EPI_ISL_571646
USA/NM-CDC-3589/2020	EPI_ISL_452109
USA/NV-NSPHL-A0005/2020	EPI_ISL_515294
USA/NV-NSPHL-A0022/2020	EPI_ISL_515309
USA/NV-NSPHL-A0042/2020	EPI_ISL_515325
USA/NV-QDX-1030/2020	EPI_ISL_571797
USA/NV-QDX-420/2020	EPI_ISL_571250
USA/NV-QDX-544/2020	EPI_ISL_571396
USA/NY-NYCPHL-000010/2020	EPI_ISL_631509
USA/NY-NYCPHL-000012/2020	EPI_ISL_631510
USA/NY-NYCPHL-000013/2020	EPI_ISL_631511
USA/NY-NYCPHL-000017/2020	EPI_ISL_631515
USA/NY-NYCPHL-000021/2020	EPI_ISL_631517
USA/NY-NYCPHL-000024/2020	EPI_ISL_631520
USA/NY-NYCPHL-000036/2020	EPI_ISL_631531
USA/NY-NYCPHL-000042/2020	EPI_ISL_631537
USA/NY-NYCPHL-000045/2020	EPI_ISL_631539
USA/NY-NYCPHL-000046/2020	EPI_ISL_631540
USA/NY-NYCPHL-000054/2020	EPI_ISL_631548
USA/NY-NYCPHL-000059/2020	EPI_ISL_631553
USA/NY-NYCPHL-000065/2020	EPI_ISL_631558
USA/NY-NYCPHL-000077/2020	EPI_ISL_631570
USA/NY-NYCPHL-000078/2020	EPI_ISL_631571
USA/NY-NYCPHL-000083/2020	EPI_ISL_631576
USA/NY-NYCPHL-000091/2020	EPI_ISL_631584
USA/NY-NYCPHL-000092/2020	EPI_ISL_631585
USA/NY-NYCPHL-000108/2020	EPI_ISL_631600
USA/NY-NYCPHL-000115/2020	EPI_ISL_631607
USA/NY-NYCPHL-000124/2020	EPI_ISL_631615
USA/NY-NYCPHL-000290/2020	EPI_ISL_631816
USA/NY-NYCPHL-000291/2020	EPI_ISL_631817
USA/NY-NYCPHL-000310/2020	EPI_ISL_631837
USA/NY-NYCPHL-000353/2020	EPI_ISL_631860
USA/NY-NYCPHL-000404/2020	EPI_ISL_631888
USA/NY-NYCPHL-000407/2020	EPI_ISL_631891
USA/NY-NYCPHL-000440/2020	EPI_ISL_631914
USA/NY-NYCPHL-000502/2020	EPI_ISL_631963
USA/NY-NYCPHL-000505/2020	EPI_ISL_631966
USA/NY-NYCPHL-000508/2020	EPI_ISL_631969
USA/NY-NYCPHL-000514/2020	EPI_ISL_631975
USA/NY-NYCPHL-000532/2020	EPI_ISL_631993
USA/NY-NYCPHL-000533/2020	EPI_ISL_631994
USA/NY-NYCPHL-000539/2020	EPI_ISL_631999
USA/NY-NYCPHL-000541/2020	EPI_ISL_632001
USA/NY-NYCPHL-000560/2020	EPI_ISL_632019
USA/NY-NYCPHL-000565/2020	EPI_ISL_632024
USA/NY-NYCPHL-000588/2020	EPI_ISL_632046
USA/NY-NYCPHL-000591/2020	EPI_ISL_632049
USA/NY-NYCPHL-000593/2020	EPI_ISL_632051
USA/NY-NYCPHL-000601/2020	EPI_ISL_632059
USA/NY-NYCPHL-000604/2020	EPI_ISL_632062
USA/NY-NYCPHL-000606/2020	EPI_ISL_632063
USA/NY-NYCPHL-000679/2020	EPI_ISL_632097
USA/NY-NYCPHL-000690/2020	EPI_ISL_632106
USA/NY-NYCPHL-000692/2020	EPI_ISL_632108
USA/NY-NYCPHL-000735/2020	EPI_ISL_632117
USA/NY-NYCPHL-000742/2020	EPI_ISL_632123
USA/NY-NYCPHL-000743/2020	EPI_ISL_632124
USA/NY-NYCPHL-000755/2020	EPI_ISL_632135
USA/NY-NYCPHL-000765/2020	EPI_ISL_632145
USA/NY-NYCPHL-000793/2020	EPI_ISL_632173
USA/NY-NYCPHL-000796/2020	EPI_ISL_632176
USA/NY-NYCPHL-000802/2020	EPI_ISL_632182
USA/NY-NYCPHL-000806/2020	EPI_ISL_632185
USA/NY-NYCPHL-000810/2020	EPI_ISL_632189
USA/NY-NYCPHL-000811/2020	EPI_ISL_632190
USA/NY-NYCPHL-000819/2020	EPI_ISL_632196
USA/NY-NYCPHL-000822/2020	EPI_ISL_632199
USA/NY-NYCPHL-000825/2020	EPI_ISL_632202
USA/NY-NYCPHL-000833/2020	EPI_ISL_632210
USA/NY-NYCPHL-000845/2020	EPI_ISL_632222
USA/NY-NYCPHL-000882/2020	EPI_ISL_632954
USA/NY-NYCPHL-000899/2020	EPI_ISL_632965
USA/NY-NYCPHL-000906/2020	EPI_ISL_632967
USA/NY-NYCPHL-000908/2020	EPI_ISL_632969
USA/NY-NYUMC102/2020	EPI_ISL_421714
USA/NY-NYUMC107/2020	EPI_ISL_421719
USA/NY-NYUMC113/2020	EPI_ISL_421725
USA/NY-NYUMC122/2020	EPI_ISL_424929
USA/NY-NYUMC226/2020	EPI_ISL_427521
USA/NY-NYUMC28/2020	EPI_ISL_418974
USA/NY-NYUMC306/2020	EPI_ISL_430333
USA/NY-NYUMC32/2020	EPI_ISL_418978
USA/NY-NYUMC33/2020	EPI_ISL_418979
USA/NY-NYUMC4/2020	EPI_ISL_416832
USA/NY-NYUMC501/2020	EPI_ISL_444618
USA/NY-NYUMC519/2020	EPI_ISL_444636
USA/NY-NYUMC548/2020	EPI_ISL_444665
USA/NY-NYUMC55/2020	EPI_ISL_420570
USA/NY-NYUMC554/2020	EPI_ISL_444671
USA/NY-NYUMC565/2020	EPI_ISL_444682
USA/NY-NYUMC567/2020	EPI_ISL_444684
USA/NY-NYUMC58/2020	EPI_ISL_420573
USA/NY-NYUMC581/2020	EPI_ISL_444698
USA/NY-NYUMC658/2020	EPI_ISL_444775
USA/NY-NYUMC673/2020	EPI_ISL_444790
USA/NY-NYUMC711/2020	EPI_ISL_451426
USA/NY-NYUMC713/2020	EPI_ISL_451428
USA/NY-NYUMC716/2020	EPI_ISL_451431
USA/NY-NYUMC727/2020	EPI_ISL_451442
USA/NY-NYUMC731/2020	EPI_ISL_451446
USA/NY-NYUMC748/2020	EPI_ISL_451463
USA/NY-NYUMC753/2020	EPI_ISL_451467
USA/NY-NYUMC76/2020	EPI_ISL_421577
USA/NY-NYUMC778/2020	EPI_ISL_456015
USA/NY-NYUMC78/2020	EPI_ISL_421579
USA/NY-NYUMC786/2020	EPI_ISL_456023
USA/NY-NYUMC792/2020	EPI_ISL_456028
USA/NY-NYUMC794/2020	EPI_ISL_456030
USA/NY-NYUMC795/2020	EPI_ISL_456031
USA/NY-NYUMC802/2020	EPI_ISL_456038
USA/NY-NYUMC816/2020	EPI_ISL_456052
USA/NY-NYUMC819/2020	EPI_ISL_456055
USA/NY-NYUMC921/2020	EPI_ISL_467414
USA/NY-NYUMC924/2020	EPI_ISL_467417
USA/NY-NYUMC929/2020	EPI_ISL_467422
USA/NY-PV08149/2020	EPI_ISL_421366
USA/NY-PV08403/2020	EPI_ISL_421371
USA/NY-PV08428/2020	EPI_ISL_421386
USA/NY-PV08452/2020	EPI_ISL_421402
USA/NY-PV08453/2020	EPI_ISL_421403
USA/NY-PV08455/2020	EPI_ISL_421404
USA/NY-PV08466/2020	EPI_ISL_421411
USA/NY-PV08481/2020	EPI_ISL_421421
USA/NY-PV08487/2020	EPI_ISL_421424
USA/NY-PV08492/2020	EPI_ISL_421428
USA/NY-PV09019/2020	EPI_ISL_421594
USA/NY-PV09032/2020	EPI_ISL_421602
USA/NY-PV09041/2020	EPI_ISL_421605
USA/NY-PV09043/2020	EPI_ISL_421606
USA/NY-PV09090/2020	EPI_ISL_421629
USA/NY-PV09102/2020	EPI_ISL_421634
USA/NY-PV09119/2020	EPI_ISL_422494
USA/NY-PV09140/2020	EPI_ISL_422511
USA/NY-PV09144/2020	EPI_ISL_422515
USA/NY-PV09178/2020	EPI_ISL_422537
USA/NY-PV09193/2020	EPI_ISL_422549
USA/NY-PV09194/2020	EPI_ISL_422550
USA/NY-PV09304/2020	EPI_ISL_422558
USA/NY-PV09312/2020	EPI_ISL_450004
USA/NY-PV09313/2020	EPI_ISL_450005
USA/NY-PV09339/2020	EPI_ISL_450027
USA/NY-PV09346/2020	EPI_ISL_450034
USA/NY-PV09356/2020	EPI_ISL_450044
USA/NY-PV09357/2020	EPI_ISL_450045
USA/NY-PV09358/2020	EPI_ISL_450046
USA/NY-PV09383/2020	EPI_ISL_450066
USA/NY-PV09409/2020	EPI_ISL_450089
USA/NY-PV09420/2020	EPI_ISL_450099
USA/NY-PV09425/2020	EPI_ISL_450103
USA/NY-PV09435/2020	EPI_ISL_450112
USA/NY-PV09437/2020	EPI_ISL_450114
USA/NY-PV09440/2020	EPI_ISL_450117
USA/NY-PV09446/2020	EPI_ISL_450121
USA/NY-PV09449/2020	EPI_ISL_450123
USA/NY-PV09461/2020	EPI_ISL_450134
USA/NY-PV09482/2020	EPI_ISL_450154
USA/NY-PV09483/2020	EPI_ISL_450155
USA/NY-PV09496/2020	EPI_ISL_450168
USA/NY-QDX-100/2020	EPI_ISL_468576
USA/NY-QDX-1180/2020	EPI_ISL_571990
USA/NY-QDX-1224/2020	EPI_ISL_572000
USA/NY-QDX-1227/2020	EPI_ISL_572003
USA/NY-QDX-1232/2020	EPI_ISL_572008
USA/NY-QDX-1239/2020	EPI_ISL_572015
USA/NY-QDX-1240/2020	EPI_ISL_572016
USA/NY-QDX-1259/2020	EPI_ISL_572023
USA/NY-QDX-139/2020	EPI_ISL_467891
USA/NY-QDX-147/2020	EPI_ISL_467896
USA/NY-QDX-1894/2020	EPI_ISL_604245
USA/NY-QDX-1921/2020	EPI_ISL_604252
USA/NY-QDX-1928/2020	EPI_ISL_604256
USA/NY-QDX-1933/2020	EPI_ISL_604258
USA/NY-QDX-1963/2020	EPI_ISL_604272
USA/NY-QDX-1965/2020	EPI_ISL_604273
USA/NY-QDX-1978/2020	EPI_ISL_604278
USA/NY-QDX-1993/2020	EPI_ISL_604359
USA/NY-QDX-2044/2020	EPI_ISL_604365
USA/NY-QDX-2125/2020	EPI_ISL_604484
USA/NY-QDX-2243/2020	EPI_ISL_604572
USA/NY-QDX-2352/2020	EPI_ISL_604706
USA/NY-QDX-2428/2020	EPI_ISL_604794
USA/NY-QDX-2481/2020	EPI_ISL_604812
USA/NY-QDX-2498/2020	EPI_ISL_604817
USA/NY-QDX-2529/2020	EPI_ISL_604825
USA/NY-QDX-2545/2020	EPI_ISL_604833
USA/NY-QDX-2546/2020	EPI_ISL_604834
USA/NY-QDX-2562/2020	EPI_ISL_604955
USA/NY-QDX-2702/2020	EPI_ISL_605044
USA/NY-QDX-837/2020	EPI_ISL_571648
USA/NY-QDX-839/2020	EPI_ISL_571650
USA/NY-QDX-842/2020	EPI_ISL_571653
USA/NY-QDX-861/2020	EPI_ISL_571668
USA/NY-QDX-863/2020	EPI_ISL_571670
USA/NY-QDX-868/2020	EPI_ISL_571674
USA/NY-SURV0319/2020	EPI_ISL_436061
USA/NY-SURV0985/2020	EPI_ISL_436079
USA/NY-UW-MAYO29/2020	EPI_ISL_501082
USA/NY-WC-13741-01/2020	EPI_ISL_534731
USA/NY-WCMP10B08P/2020	EPI_ISL_427559
USA/NY-WCMP10D06P/2020	EPI_ISL_427566
USA/NY-WCMP10E07P/2020	EPI_ISL_427571
USA/NY-WCMP10F10P/2020	EPI_ISL_427575
USA/NY-WCMP11A06P/2020	EPI_ISL_427584
USA/NY-WCMP11C05P/2020	EPI_ISL_427590
USA/NY-WCMP11H06P/2020	EPI_ISL_427598
USA/NY-WCMP12E09P/2020	EPI_ISL_427608
USA/NY-WCMP2D02P/2020	EPI_ISL_427527
USA/NY-WCMP4D04P/2020	EPI_ISL_427536
USA/NY-WCMP5H02P/2020	EPI_ISL_427542
USA/NY-Wadsworth-013081-01/2020	EPI_ISL_676731
USA/NY-Wadsworth-10704-01/2020	EPI_ISL_426031
USA/NY-Wadsworth-10957-02/2020	EPI_ISL_426035
USA/NY-Wadsworth-11249-01/2020	EPI_ISL_426327
USA/NY-Wadsworth-11284-01/2020	EPI_ISL_426043
USA/NY-Wadsworth-11537-01/2020	EPI_ISL_525583
USA/NY-Wadsworth-11666-01/2020	EPI_ISL_426050
USA/NY-Wadsworth-13260-01/2020	EPI_ISL_525600
USA/NY-Wadsworth-13468-02/2020	EPI_ISL_426294
USA/NY-Wadsworth-14427-04/2020	EPI_ISL_676735
USA/NY-Wadsworth-16175-01/2020	EPI_ISL_676739
USA/NY-Wadsworth-16833-01/2020	EPI_ISL_426316
USA/NY-Wadsworth-21493-01/2020	EPI_ISL_525621
USA/NY-Wadsworth-22502-01/2020	EPI_ISL_676749
USA/NY-Wadsworth-27593-01/2020	EPI_ISL_525628
USA/NY-Wadsworth-30514-01/2020	EPI_ISL_676769
USA/NY-Wadsworth-30942-01/2020	EPI_ISL_676772
USA/NY-Wadsworth-31488-01/2020	EPI_ISL_426298
USA/NY-Wadsworth-31741-01/2020	EPI_ISL_676776
USA/NY-Wadsworth-32065-01/2020	EPI_ISL_676780
USA/OH-ODH-SC21605/2020	EPI_ISL_860718
USA/OH-ODH-SC21663/2020	EPI_ISL_935031
USA/OH-ODH-SC21713/2020	EPI_ISL_935520
USA/OH-ODH-SC21871/2020	EPI_ISL_940158
USA/OH-ODH-SC22122/2020	EPI_ISL_940759
USA/OH-ODH-SC22466/2020	EPI_ISL_959472
USA/OH-QDX-1759/2020	EPI_ISL_604092
USA/OR-PROV-222/2020	EPI_ISL_482457
USA/OR-PROV-230/2020	EPI_ISL_482465
USA/OR-UW-4300/2020	EPI_ISL_427173
USA/OR-UW-4388/2020	EPI_ISL_426076
USA/PA-MGEL-00006/2020	EPI_ISL_681944
USA/PA-MGEL107/2020	EPI_ISL_454384
USA/PA-MGSC15-04/2020	EPI_ISL_436470
USA/PA-MGSC25-05/2020	EPI_ISL_436478
USA/PA-MGSC29-05/2020	EPI_ISL_436480
USA/PA-MGSC35-05/2020	EPI_ISL_436484
USA/PA-MGSC38-05/2020	EPI_ISL_436486
USA/PA-MGSC40-05/2020	EPI_ISL_436488
USA/PA-MGSC42-05/2020	EPI_ISL_436490
USA/PA-MGSC56-05/2020	EPI_ISL_436503
USA/PA-QDX-1061/2020	EPI_ISL_571821
USA/PA-QDX-2455/2020	EPI_ISL_604838
USA/PA-QDX-2497/2020	EPI_ISL_604840
USA/PA-QDX-2606/2020	EPI_ISL_604960
USA/PR-QDX-1074/2020	EPI_ISL_571899
USA/RI-CDC-KCPT-3780/2020	EPI_ISL_812202
USA/SC-DHEC-0008/2020	EPI_ISL_491099
USA/SC_3571/2020	EPI_ISL_424904
USA/TN-CDC-8414/2020	EPI_ISL_576172
USA/TX-CDC-0406/2020	EPI_ISL_454646
USA/TX-CDC-8001/2020	EPI_ISL_452115
USA/TX-DSHS-1013/2020	EPI_ISL_644168
USA/TX-DSHS-1199/2020	EPI_ISL_631661
USA/TX-EVTL149/2020	EPI_ISL_455992
USA/TX-HMH-1190/2020	EPI_ISL_542578
USA/TX-HMH-793/2020	EPI_ISL_545714
USA/TX-HMH0102/2020	EPI_ISL_434807
USA/TX-HMH0103/2020	EPI_ISL_434808
USA/TX-HMH0108/2020	EPI_ISL_434811
USA/TX-HMH0121/2020	EPI_ISL_434821
USA/TX-HMH0132/2020	EPI_ISL_434832
USA/TX-HMH0133/2020	EPI_ISL_434833
USA/TX-HMH0137/2020	EPI_ISL_434837
USA/TX-HMH0141/2020	EPI_ISL_434840
USA/TX-HMH0151/2020	EPI_ISL_434850
USA/TX-HMH0195/2020	EPI_ISL_434870
USA/TX-HMH0204/2020	EPI_ISL_434879
USA/TX-HMH0282/2020	EPI_ISL_434910
USA/TX-HMH0298/2020	EPI_ISL_434921
USA/TX-HMH0324/2020	EPI_ISL_434936
USA/TX-HMH0355/2020	EPI_ISL_434949
USA/TX-HMH0367/2020	EPI_ISL_434959
USA/TX-HMH0369/2020	EPI_ISL_434960
USA/TX-HMH0371/2020	EPI_ISL_434962
USA/TX-HMH0407/2020	EPI_ISL_434993
USA/TX-HMH067/2020	EPI_ISL_434776
USA/TX-HMH095/2020	EPI_ISL_434800
USA/TX-QDX-1201/2020	EPI_ISL_572038
USA/TX-QDX-415/2020	EPI_ISL_571257
USA/TX-QDX-878/2020	EPI_ISL_571689
USA/TX_2817/2020	EPI_ISL_420797
USA/TX_GCID_192000119/2020	EPI_ISL_445082
USA/UN-UW-1312/2020	EPI_ISL_422962
USA/UN-UW-2069/2020	EPI_ISL_426077
USA/UN-UW-2476/2020	EPI_ISL_477684
USA/UT-00352/2020	EPI_ISL_449805
USA/UT-0139/2020	EPI_ISL_421562
USA/UT-0347/2020	EPI_ISL_420820
USA/UT-0445/2020	EPI_ISL_430043
USA/UT-075/2020	EPI_ISL_430026
USA/UT-QDX-120/2020	EPI_ISL_467911
USA/UT-QDX-1461/2020	EPI_ISL_603846
USA/UT-QDX-1465/2020	EPI_ISL_603850
USA/UT-QDX-151/2020	EPI_ISL_467914
USA/UT-QDX-1787/2020	EPI_ISL_604119
USA/UT-QDX-1800/2020	EPI_ISL_604129
USA/UT-QDX-1823/2020	EPI_ISL_604143
USA/UT-QDX-1825/2020	EPI_ISL_604144
USA/UT-QDX-1834/2020	EPI_ISL_604152
USA/UT-QDX-1846/2020	EPI_ISL_604162
USA/UT-QDX-1848/2020	EPI_ISL_604164
USA/UT-QDX-1851/2020	EPI_ISL_604167
USA/UT-QDX-1867/2020	EPI_ISL_604180
USA/UT-QDX-1930/2020	EPI_ISL_604285
USA/UT-QDX-1936/2020	EPI_ISL_604286
USA/UT-QDX-2016/2020	EPI_ISL_604380
USA/UT-QDX-2090/2020	EPI_ISL_604490
USA/UT-QDX-2117/2020	EPI_ISL_604493
USA/UT-QDX-2189/2020	EPI_ISL_604578
USA/UT-QDX-2233/2020	EPI_ISL_604592
USA/UT-QDX-2286/2020	EPI_ISL_604607
USA/UT-QDX-2347/2020	EPI_ISL_604724
USA/UT-QDX-2434/2020	EPI_ISL_604844
USA/UT-QDX-2504/2020	EPI_ISL_604855
USA/UT-QDX-2598/2020	EPI_ISL_604967
USA/UT-QDX-2599/2020	EPI_ISL_604968
USA/UT-QDX-2634/2020	EPI_ISL_604975
USA/UT-QDX-2638/2020	EPI_ISL_604976
USA/UT-QDX-2650/2020	EPI_ISL_604980
USA/UT-QDX-2657/2020	EPI_ISL_604983
USA/UT-QDX-2664/2020	EPI_ISL_604985
USA/UT-QDX-2672/2020	EPI_ISL_604989
USA/UT-QDX-57/2020	EPI_ISL_467920
USA/UT-QDX-77/2020	EPI_ISL_467924
USA/UT-UPHL-00015/2020	EPI_ISL_575035
USA/UT-UPHL-01382/2020	EPI_ISL_575045
USA/VA-DCLS-0002/2020	EPI_ISL_418956
USA/VA-DCLS-0008/2020	EPI_ISL_419260
USA/VA-DCLS-0012/2020	EPI_ISL_419706
USA/VA-DCLS-0039/2020	EPI_ISL_420021
USA/VA-DCLS-0069/2020	EPI_ISL_429969
USA/VA-DCLS-0578/2020	EPI_ISL_526799
USA/VA-DCLS-0594/2020	EPI_ISL_526814
USA/VA_6382/2020	EPI_ISL_424893
USA/VI-CDC-1999/2020	EPI_ISL_436045
USA/VI-CDC-3588/2020	EPI_ISL_452119
USA/VI-CDC-3638/2020	EPI_ISL_464167
USA/WA-NH17/2020	EPI_ISL_418784
USA/WA-QDX-528/2020	EPI_ISL_571401
USA/WA-S106/2020	EPI_ISL_417159
USA/WA-S110/2020	EPI_ISL_417163
USA/WA-S136/2020	EPI_ISL_430173
USA/WA-S147/2020	EPI_ISL_430184
USA/WA-S191/2020	EPI_ISL_430229
USA/WA-S204/2020	EPI_ISL_430242
USA/WA-S224/2020	EPI_ISL_430262
USA/WA-S235/2020	EPI_ISL_430273
USA/WA-S253/2020	EPI_ISL_430291
USA/WA-S261/2020	EPI_ISL_430115
USA/WA-S277/2020	EPI_ISL_430131
USA/WA-S370/2020	EPI_ISL_434130
USA/WA-S376/2020	EPI_ISL_434136
USA/WA-S377/2020	EPI_ISL_434137
USA/WA-S387/2020	EPI_ISL_434147
USA/WA-S39/2020	EPI_ISL_417092
USA/WA-S398/2020	EPI_ISL_434158
USA/WA-S411/2020	EPI_ISL_434171
USA/WA-S416/2020	EPI_ISL_434176
USA/WA-S417/2020	EPI_ISL_434177
USA/WA-S419/2020	EPI_ISL_434179
USA/WA-S42/2020	EPI_ISL_417095
USA/WA-S426/2020	EPI_ISL_434186
USA/WA-S428/2020	EPI_ISL_434188
USA/WA-S529/2020	EPI_ISL_434289
USA/WA-S536/2020	EPI_ISL_434296
USA/WA-S55/2020	EPI_ISL_417108
USA/WA-S559/2020	EPI_ISL_434319
USA/WA-S563/2020	EPI_ISL_434323
USA/WA-S57/2020	EPI_ISL_417110
USA/WA-S599/2020	EPI_ISL_438152
USA/WA-S69/2020	EPI_ISL_417122
USA/WA-S74/2020	EPI_ISL_417127
USA/WA-S80/2020	EPI_ISL_417133
USA/WA-S87/2020	EPI_ISL_417140
USA/WA-S99/2020	EPI_ISL_417152
USA/WA-UW-1245/2020	EPI_ISL_570536
USA/WA-UW-1255/2020	EPI_ISL_570547
USA/WA-UW-1273/2020	EPI_ISL_570895
USA/WA-UW-1285/2020	EPI_ISL_570912
USA/WA-UW-1300/2020	EPI_ISL_422984
USA/WA-UW-1309/2020	EPI_ISL_422977
USA/WA-UW-1320/2020	EPI_ISL_422971
USA/WA-UW-1412/2020	EPI_ISL_477686
USA/WA-UW-1417/2020	EPI_ISL_422981
USA/WA-UW-1470/2020	EPI_ISL_423028
USA/WA-UW-1569/2020	EPI_ISL_423021
USA/WA-UW-1578/2020	EPI_ISL_423016
USA/WA-UW-1631/2020	EPI_ISL_477693
USA/WA-UW-1651/2020	EPI_ISL_424202
USA/WA-UW-1656/2020	EPI_ISL_424198
USA/WA-UW-1853/2020	EPI_ISL_424290
USA/WA-UW-1860/2020	EPI_ISL_424289
USA/WA-UW-1865/2020	EPI_ISL_424330
USA/WA-UW-1888/2020	EPI_ISL_424310
USA/WA-UW-1907/2020	EPI_ISL_424331
USA/WA-UW-194/2020	EPI_ISL_570979
USA/WA-UW-2100/2020	EPI_ISL_426086
USA/WA-UW-2131/2020	EPI_ISL_426092
USA/WA-UW-2132/2020	EPI_ISL_426093
USA/WA-UW-2236/2020	EPI_ISL_426124
USA/WA-UW-2240/2020	EPI_ISL_426126
USA/WA-UW-2245/2020	EPI_ISL_426128
USA/WA-UW-2258/2020	EPI_ISL_426133
USA/WA-UW-2281/2020	EPI_ISL_477709
USA/WA-UW-2532/2020	EPI_ISL_485995
USA/WA-UW-2609/2020	EPI_ISL_486006
USA/WA-UW-2651/2020	EPI_ISL_486010
USA/WA-UW-2902/2020	EPI_ISL_486046
USA/WA-UW-2910/2020	EPI_ISL_486048
USA/WA-UW-2921/2020	EPI_ISL_486051
USA/WA-UW-2928/2020	EPI_ISL_486052
USA/WA-UW-2940/2020	EPI_ISL_486057
USA/WA-UW-3024/2020	EPI_ISL_486080
USA/WA-UW-3026/2020	EPI_ISL_486081
USA/WA-UW-3030/2020	EPI_ISL_486082
USA/WA-UW-3052/2020	EPI_ISL_486086
USA/WA-UW-3070/2020	EPI_ISL_486089
USA/WA-UW-3490/2020	EPI_ISL_491025
USA/WA-UW-350/2020	EPI_ISL_524439
USA/WA-UW-3819/2020	EPI_ISL_427180
USA/WA-UW-383/2020	EPI_ISL_570044
USA/WA-UW-3838/2020	EPI_ISL_427188
USA/WA-UW-3859/2020	EPI_ISL_776695
USA/WA-UW-3880/2020	EPI_ISL_427199
USA/WA-UW-3883/2020	EPI_ISL_427201
USA/WA-UW-3895/2020	EPI_ISL_427203
USA/WA-UW-3918/2020	EPI_ISL_427209
USA/WA-UW-3941/2020	EPI_ISL_427215
USA/WA-UW-3989/2020	EPI_ISL_427229
USA/WA-UW-4316/2020	EPI_ISL_427258
USA/WA-UW-4329/2020	EPI_ISL_427264
USA/WA-UW-4563/2020	EPI_ISL_515271
USA/WA-UW-4602/2020	EPI_ISL_429611
USA/WA-UW-4611/2020	EPI_ISL_429613
USA/WA-UW-4618/2020	EPI_ISL_515283
USA/WA-UW-4752/2020	EPI_ISL_486098
USA/WA-UW-518/2020	EPI_ISL_430870
USA/WA-UW-529/2020	EPI_ISL_570065
USA/WA-UW-676/2020	EPI_ISL_476928
USA/WA-UW-681/2020	EPI_ISL_476929
USA/WA-UW-909/2020	EPI_ISL_486114
USA/WA-UW122/2020	EPI_ISL_416660
USA/WA-UW133/2020	EPI_ISL_416671
USA/WA-UW156/2020	EPI_ISL_416694
USA/WA-UW168/2020	EPI_ISL_416706
USA/WA-UW176/2020	EPI_ISL_416714
USA/WA-UW181/2020	EPI_ISL_416719
USA/WA-UW184/2020	EPI_ISL_416722
USA/WA-UW201/2020	EPI_ISL_417350
USA/WA-UW248/2020	EPI_ISL_418033
USA/WA-UW25/2020	EPI_ISL_414594
USA/WA-UW27/2020	EPI_ISL_414596
USA/WA-UW284/2020	EPI_ISL_418069
USA/WA-UW289/2020	EPI_ISL_418074
USA/WA-UW313/2020	EPI_ISL_418880
USA/WA-UW314/2020	EPI_ISL_418881
USA/WA-UW336/2020	EPI_ISL_418903
USA/WA-UW339/2020	EPI_ISL_418906
USA/WA-UW46/2020	EPI_ISL_415611
USA/WA-UW48/2020	EPI_ISL_415613
USA/WI-GMF-00466/2020	EPI_ISL_419651
USA/WI-UW-03/2020	EPI_ISL_416523
USA/WI-UW-11/2020	EPI_ISL_417505
USA/WI-UW-12/2020	EPI_ISL_417506
USA/WI-UW-166/2020	EPI_ISL_428262
USA/WI-UW-17/2020	EPI_ISL_417517
USA/WI-UW-18/2020	EPI_ISL_417515
USA/WI-UW-200/2020	EPI_ISL_428296
USA/WI-UW-208/2020	EPI_ISL_428304
USA/WI-UW-23/2020	EPI_ISL_417507
USA/WI-UW-410/2020	EPI_ISL_480392
USA/WI-UW-60/2020	EPI_ISL_421318
USA/WI-UW-68/2020	EPI_ISL_421326
USA/WI-WSLH-200011/2020	EPI_ISL_470540
USA/WI-WSLH-200014/2020	EPI_ISL_471180
USA/WI-WSLH-200040/2020	EPI_ISL_471205
USA/WI-WSLH-200091/2020	EPI_ISL_471255
USA/WI-WSLH-200097/2020	EPI_ISL_471261
USA/WI-WSLH-200141/2020	EPI_ISL_578368
USA/WI-WSLH-200158/2020	EPI_ISL_578385
USA/WI-WSLH-200201/2020	EPI_ISL_578424
USA/WI-WSLH-200261/2020	EPI_ISL_578471
USA/WY-USAFSAM-S016/2020	EPI_ISL_512790
USA/WY-WYPHL-00048/2020	EPI_ISL_462940
USA/WY-WYPHL-00060/2020	EPI_ISL_462952
USA/WY-WYPHL-00073/2020	EPI_ISL_462965
USA/WY-WYPHL-00074/2020	EPI_ISL_462966
USA/WY-WYPHL006/2020	EPI_ISL_421543
USA/un-UOM-20x1065/2020	EPI_ISL_884576
USA/GA-CDC-2059/2020	EPI_ISL_452125
USA/GA-CDC-8427/2020	EPI_ISL_594456
USA/GA-CDC-8816/2020	EPI_ISL_452120
USA/GA-QDX-1073/2020	EPI_ISL_571823
USA/GA-QDX-115/2020	EPI_ISL_467845
USA/GA-QDX-116/2020	EPI_ISL_467846
USA/GA-QDX-122/2020	EPI_ISL_467847
USA/GA-QDX-152/2020	EPI_ISL_467848
USA/GA-QDX-1717/2020	EPI_ISL_604024
USA/GA-QDX-1742/2020	EPI_ISL_604025
USA/GA-QDX-1762/2020	EPI_ISL_604026
USA/GA-QDX-1771/2020	EPI_ISL_604027
USA/GA-QDX-1938/2020	EPI_ISL_604222
USA/GA-QDX-2115/2020	EPI_ISL_604449
USA/GA-QDX-2150/2020	EPI_ISL_604450
USA/GA-QDX-2158/2020	EPI_ISL_604451
USA/GA-QDX-2196/2020	EPI_ISL_604527
USA/GA-QDX-2209/2020	EPI_ISL_604528
USA/GA-QDX-2219/2020	EPI_ISL_604529
USA/GA-QDX-2235/2020	EPI_ISL_604530
USA/GA-QDX-2259/2020	EPI_ISL_604531
USA/GA-QDX-2367/2020	EPI_ISL_604692
USA/GA-QDX-2379/2020	EPI_ISL_604693
USA/GA-QDX-2388/2020	EPI_ISL_604694
USA/GA-QDX-2420/2020	EPI_ISL_604695
USA/GA-QDX-2421/2020	EPI_ISL_604696
USA/GA-QDX-2425/2020	EPI_ISL_604697
USA/GA-QDX-2426/2020	EPI_ISL_604698
USA/GA-QDX-2442/2020	EPI_ISL_604777
USA/GA-QDX-2443/2020	EPI_ISL_604778
USA/GA-QDX-2461/2020	EPI_ISL_604779
USA/GA-QDX-2511/2020	EPI_ISL_604780
USA/GA-QDX-2553/2020	EPI_ISL_604781
USA/GA-QDX-2558/2020	EPI_ISL_604782
USA/GA-QDX-2571/2020	EPI_ISL_604931
USA/GA-QDX-53/2020	EPI_ISL_467849
USA/GA-QDX-575/2020	EPI_ISL_571287
USA/GA-QDX-577/2020	EPI_ISL_571288
USA/GA-QDX-578/2020	EPI_ISL_571289
USA/GA-QDX-579/2020	EPI_ISL_571290
USA/GA-QDX-580/2020	EPI_ISL_571291
USA/GA-QDX-581/2020	EPI_ISL_571292
USA/GA-QDX-582/2020	EPI_ISL_571293
USA/GA-QDX-594/2020	EPI_ISL_571295
USA/GA-QDX-597/2020	EPI_ISL_571296
USA/GA-QDX-684/2020	EPI_ISL_571429
USA/GA-USAFSAM-S102/2020	EPI_ISL_812330
USA/GA-UW-MAYO61/2020	EPI_ISL_500513
USA/GA-UW-MAYO62/2020	EPI_ISL_500514
USA/GA-UW-MAYO63/2020	EPI_ISL_501074
USA/GA-UW-MAYO64/2020	EPI_ISL_500515
USA/GA_1299/2020	EPI_ISL_420787
USA/GA_1320/2020	EPI_ISL_420786
USA/GA_1445/2020	EPI_ISL_420788
USA/GA_1621/2020	EPI_ISL_424858
USA/GA_1847/2020	EPI_ISL_424859
USA/GA_2070/2020	EPI_ISL_426417
USA/GA_2118/2020	EPI_ISL_424861
USA/GA_2343/2020	EPI_ISL_424864
USA/GA_2741/2020	EPI_ISL_419556
USA/GA_2742/2020	EPI_ISL_419557
GA-EHC-009I	EPI_ISL_455355
GA-EHC-016P	GA-EHC-016P
GA-EHC-018R	GA-EHC-018R
GA-EHC-023W	EPI_ISL_754776
GA-EHC-030D	EPI_ISL_1503972
GA-EHC-031E	EPI_ISL_754749
GA-EHC-032F	GA-EHC-032F
GA-EHC-033G	EPI_ISL_754751
GA-EHC-034H	EPI_ISL_754752
GA-EHC-035I	GA-EHC-035I
GA-EHC-036J	EPI_ISL_754753
GA-EHC-037K	EPI_ISL_754754
GA-EHC-038L	EPI_ISL_754755
GA-EHC-040N	EPI_ISL_754756
GA-EHC-041O	EPI_ISL_754757
GA-EHC-042P	EPI_ISL_754758
GA-EHC-043Q	EPI_ISL_754759
GA-EHC-044R	EPI_ISL_754760
GA-EHC-049W	EPI_ISL_754761
GA-EHC-050X	GA-EHC-050X
GA-EHC-052Z	EPI_ISL_754762
GA-EHC-053A	EPI_ISL_754763
GA-EHC-054B	EPI_ISL_754764
GA-EHC-055C	EPI_ISL_754765
GA-EHC-060H	EPI_ISL_754777
GA-EHC-064L	EPI_ISL_754778
GA-EHC-080B	GA-EHC-080B
GA-EHC-083E	EPI_ISL_454690
GA-EHC-086H	EPI_ISL_455356
GA-EHC-097S	EPI_ISL_754766
GA-EHC-108D	GA-EHC-108D
GA-EHC-110F	EPI_ISL_754767
GA-EHC-111G	GA-EHC-111G
GA-EHC-112H	GA-EHC-112H
GA-EHC-113J	EPI_ISL_754768
GA-EHC-114K	GA-EHC-114K
GA-EHC-115L	EPI_ISL_455361
GA-EHC-117N	GA-EHC-117N
GA-EHC-121R	GA-EHC-121R
GA-EHC-022V	GA-EHC-022V
GA-EHC-047U	GA-EHC-047U

### Sheet: 5. 19B Subclade and related seq
Sequence Name	GISAID Accession
USA/AZ-QDX-1568/2020	EPI_ISL_603872
USA/AZ-QDX-1729/2020	EPI_ISL_604015
USA/AZ-TG268282/2020	EPI_ISL_426504
USA/AZ-TG271435/2020	EPI_ISL_426534
USA/AZ-TG271575/2020	EPI_ISL_694052
USA/CA-CSMC134/2020	EPI_ISL_475612
USA/CA-CZB-1280/2020	EPI_ISL_454638
USA/CA-CZB043/2020	EPI_ISL_429048
USA/CA-QDX-1043/2020	EPI_ISL_571708
USA/CA-QDX-111/2020	EPI_ISL_468563
USA/CA-QDX-1434/2020	EPI_ISL_572086
USA/CA-QDX-148/2020	EPI_ISL_467814
USA/CA-QDX-1520/2020	EPI_ISL_603773
USA/CA-QDX-1528/2020	EPI_ISL_603781
USA/CA-QDX-1576/2020	EPI_ISL_603890
USA/CA-QDX-1629/2020	EPI_ISL_603908
USA/CA-QDX-1675/2020	EPI_ISL_603924
USA/CA-QDX-1975/2020	EPI_ISL_604217
USA/CA-QDX-2007/2020	EPI_ISL_604304
USA/CA-QDX-2012/2020	EPI_ISL_604306
USA/CA-QDX-2019/2020	EPI_ISL_604308
USA/CA-QDX-2022/2020	EPI_ISL_604310
USA/CA-QDX-2039/2020	EPI_ISL_604319
USA/CA-QDX-2077/2020	EPI_ISL_604395
USA/CA-QDX-2134/2020	EPI_ISL_604423
USA/CA-QDX-2185/2020	EPI_ISL_604446
USA/CA-QDX-2586/2020	EPI_ISL_604881
USA/CA-QDX-2647/2020	EPI_ISL_604909
USA/CA-QDX-2691/2020	EPI_ISL_604998
USA/CA-QDX-449/2020	EPI_ISL_571171
USA/CA-QDX-698/2020	EPI_ISL_571417
USA/CA-QDX-704/2020	EPI_ISL_571421
USA/CA-QDX-705/2020	EPI_ISL_571422
USA/CA-QDX-797/2020	EPI_ISL_571491
USA/DE-DHSS-F917680/2020	EPI_ISL_574586
USA/DE-DHSS-F917718/2020	EPI_ISL_561345
USA/DE-DHSS-F917736/2020	EPI_ISL_561346
USA/DE-DHSS-F917751/2020	EPI_ISL_565832
USA/DE-DHSS-F917887/2020	EPI_ISL_584013
USA/DE-DHSS-F917888/2020	EPI_ISL_576160
USA/DE-DHSS-F917914/2020	EPI_ISL_576227
USA/DE-DHSS-F917930/2020	EPI_ISL_576224
USA/DE-DHSS-F917932/2020	EPI_ISL_576156
USA/DE-DHSS-F917934/2020	EPI_ISL_576225
USA/DE-DHSS-F917945/2020	EPI_ISL_576223
USA/DE-DHSS-F917986/2020	EPI_ISL_576158
USA/DE-DHSS-F918161/2020	EPI_ISL_576151
USA/DE-DHSS-F918170/2020	EPI_ISL_593945
USA/DE-DHSS-F918443/2020	EPI_ISL_593963
USA/DE-DHSS-F918451/2020	EPI_ISL_593966
USA/DE-DHSS-F918613/2020	EPI_ISL_574599
USA/FL-BPHL-0487/2020	EPI_ISL_495393
USA/FL-BPHL-0584/2020	EPI_ISL_508788
USA/FL-BPHL-0595/2020	EPI_ISL_508799
USA/FL-BPHL-0597/2020	EPI_ISL_508801
USA/FL-BPHL-0676/2020	EPI_ISL_509734
USA/FL-BPHL-0682/2020	EPI_ISL_509740
USA/FL-BPHL-0714/2020	EPI_ISL_509772
USA/FL-BPHL-1227/2020	EPI_ISL_541237
USA/FL-BPHL-2100/2020	EPI_ISL_653253
USA/FL-CDC-2718/2020	EPI_ISL_452111
USA/FL-QDX-2018/2020	EPI_ISL_604326
USA/FL-QDX-2510/2020	EPI_ISL_604775
USA/FL-QDX-2513/2020	EPI_ISL_604776
USA/FL-QDX-574/2020	EPI_ISL_571286
USA/FL-QDX-785/2020	EPI_ISL_571520
USA/FL-QDX-788/2020	EPI_ISL_571523
USA/FL-QDX-943/2020	EPI_ISL_571598
USA/FL-TGH-0043/2020	EPI_ISL_1379452
USA/FL-TGH-0055/2020	EPI_ISL_1379464
USA/FL-TGH-0060/2020	EPI_ISL_1379469
USA/FL-TGH-0062/2020	EPI_ISL_1379471
USA/FL-TGH-0063/2020	EPI_ISL_1379472
USA/FL-TGH-0080/2020	EPI_ISL_1379487
USA/FL-TGH-0082/2020	EPI_ISL_1379489
USA/FL-TGH-0083/2020	EPI_ISL_1379490
USA/FL-UF2/2020	EPI_ISL_434637
USA/FL-UFL-UF2/2020	EPI_ISL_424351
USA/FL-USAFSAM-S009/2020	EPI_ISL_512785
USA/FL_9655/2020	EPI_ISL_424854
USA/IL-NM-0052/2020	EPI_ISL_626360
USA/IL-NM-0144/2020	EPI_ISL_626368
USA/IL-NM-0149/2020	EPI_ISL_626370
USA/IL-NM-0184/2020	EPI_ISL_626375
USA/IL-NM-0333/2020	EPI_ISL_936497
USA/IL-NM-0367/2020	EPI_ISL_626382
USA/IL-NM-0672/2020	EPI_ISL_626464
USA/IL-NM-0675/2020	EPI_ISL_626467
USA/IL-NM-0676/2020	EPI_ISL_626468
USA/IL-NM0103/2020	EPI_ISL_444588
USA/IL-NM0109/2020	EPI_ISL_444594
USA/IL-NM0112/2020	EPI_ISL_444596
USA/IL-NM0113/2020	EPI_ISL_444597
USA/IL-NM0120/2020	EPI_ISL_444603
USA/IL-NM0121/2020	EPI_ISL_444604
USA/IL-NM020/2020	EPI_ISL_444530
USA/IL-NM053/2020	EPI_ISL_444549
USA/IL-NM059/2020	EPI_ISL_444555
USA/IL-NM066/2020	EPI_ISL_444561
USA/IL-NM067/2020	EPI_ISL_444562
USA/IL-NM069/2020	EPI_ISL_444564
USA/IL-NM071/2020	EPI_ISL_444566
USA/IL-NM072/2020	EPI_ISL_444567
USA/IL-NM074/2020	EPI_ISL_444569
USA/IL-NM081/2020	EPI_ISL_444572
USA/IL-NM082/2020	EPI_ISL_444573
USA/IL-NM087/2020	EPI_ISL_444577
USA/IL-NM097/2020	EPI_ISL_444585
USA/IL-QDX-280/2020	EPI_ISL_571031
USA/IL-QDX-283/2020	EPI_ISL_571034
USA/IL-QDX-685/2020	EPI_ISL_571434
USA/IL-UW-MAYO2/2020	EPI_ISL_501075
USA/IL-UW-MAYO6/2020	EPI_ISL_500535
USA/LA-QDX-1193/2020	EPI_ISL_571939
USA/LA-QDX-1992/2020	EPI_ISL_604335
USA/LA-QDX-2108/2020	EPI_ISL_604454
USA/LA-QDX-2131/2020	EPI_ISL_604455
USA/LA-QDX-879/2020	EPI_ISL_571604
USA/MA-MGH-00004/2020	EPI_ISL_460467
USA/MA-MGH-00143/2020	EPI_ISL_460114
USA/MA-MGH-00145/2020	EPI_ISL_460170
USA/MA-MGH-00174/2020	EPI_ISL_460179
USA/MA-MGH-00555/2020	EPI_ISL_460232
USA/MA-MGH-00563/2020	EPI_ISL_460186
USA/MA-MGH-00566/2020	EPI_ISL_460285
USA/MA-MGH-00614/2020	EPI_ISL_460205
USA/MA-QDX-1456/2020	EPI_ISL_603823
USA/MA-QDX-150/2020	EPI_ISL_467855
USA/MA-QDX-61/2020	EPI_ISL_467862
USA/MD-HP00030/2020	EPI_ISL_434686
USA/MD-HP00031/2020	EPI_ISL_457789
USA/MD-HP00065/2020	EPI_ISL_457807
USA/MD-HP00076/2020	EPI_ISL_438234
USA/MD-HP00086/2020	EPI_ISL_457756
USA/MD-HP00087/2020	EPI_ISL_438241
USA/MD-HP00104/2020	EPI_ISL_438246
USA/MD-HP00113/2020	EPI_ISL_457768
USA/MD-HP00120/2020	EPI_ISL_457813
USA/MD-HP00153/2020	EPI_ISL_457782
USA/MD-HP00154/2020	EPI_ISL_457783
USA/MI-MDHHS-SC20050/2020	EPI_ISL_437137
USA/MI-MDHHS-SC20052/2020	EPI_ISL_437139
USA/MI-MDHHS-SC20058/2020	EPI_ISL_437145
USA/MI-MDHHS-SC20132/2020	EPI_ISL_436833
USA/MI-MDHHS-SC20139/2020	EPI_ISL_436820
USA/MI-MDHHS-SC20181/2020	EPI_ISL_436865
USA/MI-MDHHS-SC20202/2020	EPI_ISL_447173
USA/MI-MDHHS-SC20231/2020	EPI_ISL_447201
USA/MI-MDHHS-SC20242/2020	EPI_ISL_447212
USA/MI-MDHHS-SC20451/2020	EPI_ISL_452325
USA/MI-MDHHS-SC20469/2020	EPI_ISL_460008
USA/MI-MDHHS-SC21094/2020	EPI_ISL_507870
USA/MI-MDHHS-SC21136/2020	EPI_ISL_507912
USA/MI-MDHHS-SC21590/2020	EPI_ISL_516317
USA/MI-QDX-1306/2020	EPI_ISL_571961
USA/MI-QDX-1681/2020	EPI_ISL_603969
USA/MI-QDX-1757/2020	EPI_ISL_604053
USA/MI-QDX-1769/2020	EPI_ISL_604056
USA/MI-QDX-2199/2020	EPI_ISL_604537
USA/MI-QDX-296/2020	EPI_ISL_571040
USA/MI-QDX-309/2020	EPI_ISL_571053
USA/MI-QDX-312/2020	EPI_ISL_571056
USA/MI-QDX-364/2020	EPI_ISL_571107
USA/MI-QDX-58/2020	EPI_ISL_467871
USA/MI-QDX-593/2020	EPI_ISL_571331
USA/MI-QDX-601/2020	EPI_ISL_571336
USA/MI-QDX-636/2020	EPI_ISL_571361
USA/MI-QDX-826/2020	EPI_ISL_571543
USA/MI-QDX-888/2020	EPI_ISL_571609
USA/MI-UM-2006S000851/2020	EPI_ISL_484710
USA/MI-UM-2006S000881/2020	EPI_ISL_484731
USA/MN-MDH-1292/2020	EPI_ISL_483012
USA/MN-MDH-1320/2020	EPI_ISL_495619
USA/MN-MDH-139/2020	EPI_ISL_460052
USA/MN-MDH-1418/2020	EPI_ISL_514637
USA/MN-MDH-1420/2020	EPI_ISL_514639
USA/MN-MDH-1428/2020	EPI_ISL_514647
USA/MN-MDH-1436/2020	EPI_ISL_514655
USA/MN-MDH-1466/2020	EPI_ISL_518860
USA/MN-MDH-1469/2020	EPI_ISL_518863
USA/MN-MDH-1474/2020	EPI_ISL_518868
USA/MN-MDH-1477/2020	EPI_ISL_518871
USA/MN-MDH-1481/2020	EPI_ISL_518875
USA/MN-MDH-91/2020	EPI_ISL_460072
USA/MN-QDX-1007/2020	EPI_ISL_571733
USA/MN-QDX-1342/2020	EPI_ISL_572131
USA/MN-QDX-1386/2020	EPI_ISL_572175
USA/MN-QDX-2258/2020	EPI_ISL_604551
USA/MN-QDX-2265/2020	EPI_ISL_604552
USA/MN-QDX-2727/2020	EPI_ISL_605033
USA/MN-QDX-756/2020	EPI_ISL_571548
USA/MN-UW-628/2020	EPI_ISL_476909
USA/MS-CDC-6566/2020	EPI_ISL_648018
USA/MS-CDC-6568/2020	EPI_ISL_648020
USA/MS-CDC-6574/2020	EPI_ISL_648026
USA/MS-CDC-6576/2020	EPI_ISL_648028
USA/NY-MSK-9A/2020	EPI_ISL_583461
USA/NY-MSK-9Ai/2020	EPI_ISL_583463
USA/NY-MSK-9B/2020	EPI_ISL_583462
USA/NY-MSK-9Bi/2020	EPI_ISL_583464
USA/NY-NYCPHL-000282/2020	EPI_ISL_631808
USA/NY-NYCPHL-000290/2020	EPI_ISL_631816
USA/NY-NYCPHL-000509/2020	EPI_ISL_631970
USA/NY-NYCPHL-000549/2020	EPI_ISL_632009
USA/NY-NYCPHL-000738/2020	EPI_ISL_632119
USA/NY-NYUMC565/2020	EPI_ISL_444682
USA/NY-NYUMC728/2020	EPI_ISL_451443
USA/NY-NYUMC754/2020	EPI_ISL_451468
USA/NY-PV08490/2020	EPI_ISL_421426
USA/NY-PV09438/2020	EPI_ISL_450115
USA/NY-PV09466/2020	EPI_ISL_450139
USA/NY-QDX-1257/2020	EPI_ISL_572021
USA/NY-QDX-19/2020	EPI_ISL_467897
USA/NY-QDX-1941/2020	EPI_ISL_604263
USA/NY-QDX-2008/2020	EPI_ISL_604361
USA/NY-QDX-2711/2020	EPI_ISL_605047
USA/NY-WC-13741-01/2020	EPI_ISL_534731
USA/NY-WCMP11A03P/2020	EPI_ISL_427583
USA/NY-Wadsworth-14380-01/2020	EPI_ISL_676734
USA/NY-Wadsworth-14419-01/2020	EPI_ISL_525611
USA/NY-Wadsworth-18124-01/2020	EPI_ISL_676743
USA/NY-Wadsworth-21493-01/2020	EPI_ISL_525621
USA/NY-Wadsworth-26730-01/2020	EPI_ISL_525626
USA/NY-Wadsworth-28157-01/2020	EPI_ISL_525630
USA/NY-Wadsworth-29118-01/2020	EPI_ISL_676762
USA/SC-DHEC-0001/2020	EPI_ISL_491097
USA/SC-DHEC-0003/2020	EPI_ISL_491098
USA/SC-DHEC-0008/2020	EPI_ISL_491099
USA/SC-DHEC-0014/2020	EPI_ISL_529171
USA/SC-DHEC-0031/2020	EPI_ISL_529173
USA/SC-DHEC-0032/2020	EPI_ISL_529174
USA/SC-DHEC-0046/2020	EPI_ISL_491101
USA/SC-DHEC-0048/2020	EPI_ISL_491102
USA/SC-DHEC-0050/2020	EPI_ISL_491103
USA/SC-DHEC-0055/2020	EPI_ISL_491104
USA/SC-DHEC-0064/2020	EPI_ISL_529175
USA/SC-USAFSAM-S101/2020	EPI_ISL_812343
USA/SC_3520/2020	EPI_ISL_424902
USA/SC_3569/2020	EPI_ISL_424841
USA/SC_3570/2020	EPI_ISL_424903
USA/SC_3571/2020	EPI_ISL_424904
USA/SC_3575/2020	EPI_ISL_424842
USA/SC_6370/2020	EPI_ISL_424888
USA/TX-CDC-8001/2020	EPI_ISL_452115
USA/TX-DSHS-0200/2020	EPI_ISL_525763
USA/TX-GCID-192000051B/2020	EPI_ISL_501167
USA/TX-HMH-1213/2020	EPI_ISL_542587
USA/TX-HMH-1736/2020	EPI_ISL_542803
USA/TX-HMH0105/2020	EPI_ISL_434810
USA/TX-HMH0110/2020	EPI_ISL_434812
USA/TX-HMH0111/2020	EPI_ISL_434813
USA/TX-HMH0125/2020	EPI_ISL_434825
USA/TX-HMH0127/2020	EPI_ISL_434827
USA/TX-HMH0128/2020	EPI_ISL_434828
USA/TX-HMH0129/2020	EPI_ISL_434829
USA/TX-HMH0131/2020	EPI_ISL_434831
USA/TX-HMH0141/2020	EPI_ISL_434840
USA/TX-HMH0150/2020	EPI_ISL_434849
USA/TX-HMH0155/2020	EPI_ISL_434854
USA/TX-HMH0156/2020	EPI_ISL_434855
USA/TX-HMH0192/2020	EPI_ISL_434867
USA/TX-HMH0198/2020	EPI_ISL_434873
USA/TX-HMH0207/2020	EPI_ISL_434882
USA/TX-HMH0209/2020	EPI_ISL_434884
USA/TX-HMH021/2020	EPI_ISL_434731
USA/TX-HMH0212/2020	EPI_ISL_434887
USA/TX-HMH022/2020	EPI_ISL_434732
USA/TX-HMH0234/2020	EPI_ISL_434891
USA/TX-HMH0263/2020	EPI_ISL_434892
USA/TX-HMH0267/2020	EPI_ISL_434896
USA/TX-HMH0268/2020	EPI_ISL_434897
USA/TX-HMH0274/2020	EPI_ISL_434902
USA/TX-HMH0276/2020	EPI_ISL_434904
USA/TX-HMH0277/2020	EPI_ISL_434905
USA/TX-HMH0279/2020	EPI_ISL_434907
USA/TX-HMH0290/2020	EPI_ISL_434916
USA/TX-HMH0300/2020	EPI_ISL_434923
USA/TX-HMH0301/2020	EPI_ISL_434924
USA/TX-HMH0303/2020	EPI_ISL_434925
USA/TX-HMH0322/2020	EPI_ISL_434934
USA/TX-HMH0360/2020	EPI_ISL_434953
USA/TX-HMH0370/2020	EPI_ISL_434961
USA/TX-HMH0375/2020	EPI_ISL_434964
USA/TX-HMH0379/2020	EPI_ISL_434967
USA/TX-HMH0381/2020	EPI_ISL_434969
USA/TX-HMH0387/2020	EPI_ISL_434974
USA/TX-HMH0391/2020	EPI_ISL_434978
USA/TX-HMH0394/2020	EPI_ISL_434981
USA/TX-HMH0396/2020	EPI_ISL_434983
USA/TX-HMH0399/2020	EPI_ISL_434986
USA/TX-HMH051/2020	EPI_ISL_434760
USA/TX-HMH057/2020	EPI_ISL_434766
USA/TX-HMH06/2020	EPI_ISL_434717
USA/TX-HMH068/2020	EPI_ISL_434777
USA/TX-HMH079/2020	EPI_ISL_434788
USA/TX-HMH092/2020	EPI_ISL_434797
USA/TX-HMH096/2020	EPI_ISL_434801
USA/TX-QDX-1096/2020	EPI_ISL_571902
USA/TX-QDX-1097/2020	EPI_ISL_571903
USA/TX-QDX-1198/2020	EPI_ISL_572036
USA/TX-QDX-1201/2020	EPI_ISL_572038
USA/TX-QDX-1764/2020	EPI_ISL_604093
USA/TX-QDX-2025/2020	EPI_ISL_604376
USA/TX-QDX-2122/2020	EPI_ISL_604486
USA/TX_GCID_192000135/2020	EPI_ISL_445084
USA/UT-QDX-119/2020	EPI_ISL_467910
USA/UT-QDX-1462/2020	EPI_ISL_603847
USA/UT-QDX-1466/2020	EPI_ISL_603851
USA/UT-QDX-1825/2020	EPI_ISL_604144
USA/UT-QDX-1833/2020	EPI_ISL_604151
USA/UT-QDX-1847/2020	EPI_ISL_604163
USA/UT-QDX-1936/2020	EPI_ISL_604286
USA/UT-QDX-1964/2020	EPI_ISL_604290
USA/UT-QDX-2189/2020	EPI_ISL_604578
USA/UT-QDX-2264/2020	EPI_ISL_604603
USA/UT-QDX-2307/2020	EPI_ISL_604618
USA/UT-QDX-2491/2020	EPI_ISL_604853
USA/UT-QDX-2550/2020	EPI_ISL_604865
USA/UT-QDX-2607/2020	EPI_ISL_604969
USA/UT-QDX-49/2020	EPI_ISL_467919
USA/UT-QDX-57/2020	EPI_ISL_467920
USA/UT-QDX-63/2020	EPI_ISL_467921
USA/VA-DCLS-0070/2020	EPI_ISL_429970
USA/VA-DCLS-0071/2020	EPI_ISL_429971
USA/VA-DCLS-0544/2020	EPI_ISL_485845
USA/VA-DCLS-0591/2020	EPI_ISL_526811
USA/VA-DCLS-0595/2020	EPI_ISL_526815
USA/VA_NIDDL_2702/2020	EPI_ISL_491913
USA/WA-S278/2020	EPI_ISL_430132
USA/WA-UW-1255/2020	EPI_ISL_570547
USA/WA-UW-2228/2020	EPI_ISL_426119
USA/WA-UW-3841/2020	EPI_ISL_427190
USA/WA-UW301/2020	EPI_ISL_418869
USA/WA-UW330/2020	EPI_ISL_418897
USA/WI-UW-166/2020	EPI_ISL_428262
USA/WI-UW-184/2020	EPI_ISL_428280
USA/WI-UW-189/2020	EPI_ISL_428285
USA/WI-UW-218/2020	EPI_ISL_428314
USA/WI-UW-235/2020	EPI_ISL_428331
USA/WI-UW-245/2020	EPI_ISL_428341
USA/WI-UW-252/2020	EPI_ISL_428726
USA/WI-UW-28/2020	EPI_ISL_421286
USA/WI-UW-33/2020	EPI_ISL_421291
USA/WI-UW-405/2020	EPI_ISL_480387
USA/WI-WSLH-200048/2020	EPI_ISL_471213
USA/WI-WSLH-200094/2020	EPI_ISL_471258
USA/GA-CDC-8427/2020	EPI_ISL_594456
USA/GA-QDX-115/2020	EPI_ISL_467845
USA/GA-QDX-116/2020	EPI_ISL_467846
USA/GA-QDX-122/2020	EPI_ISL_467847
USA/GA-QDX-152/2020	EPI_ISL_467848
USA/GA-QDX-1717/2020	EPI_ISL_604024
USA/GA-QDX-1742/2020	EPI_ISL_604025
USA/GA-QDX-1771/2020	EPI_ISL_604027
USA/GA-QDX-1938/2020	EPI_ISL_604222
USA/GA-QDX-2115/2020	EPI_ISL_604449
USA/GA-QDX-2150/2020	EPI_ISL_604450
USA/GA-QDX-2158/2020	EPI_ISL_604451
USA/GA-QDX-2196/2020	EPI_ISL_604527
USA/GA-QDX-2219/2020	EPI_ISL_604529
USA/GA-QDX-2259/2020	EPI_ISL_604531
USA/GA-QDX-2367/2020	EPI_ISL_604692
USA/GA-QDX-2388/2020	EPI_ISL_604694
USA/GA-QDX-2420/2020	EPI_ISL_604695
USA/GA-QDX-2425/2020	EPI_ISL_604697
USA/GA-QDX-2442/2020	EPI_ISL_604777
USA/GA-QDX-2443/2020	EPI_ISL_604778
USA/GA-QDX-2461/2020	EPI_ISL_604779
USA/GA-QDX-2553/2020	EPI_ISL_604781
USA/GA-QDX-2571/2020	EPI_ISL_604931
USA/GA-QDX-53/2020	EPI_ISL_467849
USA/GA-QDX-577/2020	EPI_ISL_571288
USA/GA-QDX-578/2020	EPI_ISL_571289
USA/GA-QDX-579/2020	EPI_ISL_571290
USA/GA-QDX-580/2020	EPI_ISL_571291
USA/GA-QDX-582/2020	EPI_ISL_571293
USA/GA-QDX-594/2020	EPI_ISL_571295
USA/GA-QDX-597/2020	EPI_ISL_571296
USA/GA-UW-MAYO61/2020	EPI_ISL_500513
USA/GA-UW-MAYO63/2020	EPI_ISL_501074
USA/GA-UW-MAYO64/2020	EPI_ISL_500515
USA/GA_1320/2020	EPI_ISL_420786
USA/GA_1445/2020	EPI_ISL_420788
USA/GA_1847/2020	EPI_ISL_424859
USA/GA_2070/2020	EPI_ISL_426417
USA/GA_2118/2020	EPI_ISL_424861
USA/GA_2343/2020	EPI_ISL_424864
GA-EHC-009I	EPI_ISL_455355
GA-EHC-023W	EPI_ISL_754776
GA-EHC-030D	EPI_ISL_1503972
GA-EHC-032F	GA-EHC-032F
GA-EHC-033G	EPI_ISL_754751
GA-EHC-035I	GA-EHC-035I
GA-EHC-037K	EPI_ISL_754754
GA-EHC-038L	EPI_ISL_754755
GA-EHC-040N	EPI_ISL_754756
GA-EHC-042P	EPI_ISL_754758
GA-EHC-043Q	EPI_ISL_754759
GA-EHC-044R	EPI_ISL_754760
GA-EHC-052Z	EPI_ISL_754762
GA-EHC-053A	EPI_ISL_754763
GA-EHC-054B	EPI_ISL_754764
GA-EHC-060H	GA-EHC-060H
GA-EHC-086H	EPI_ISL_455356
GA-EHC-087I	EPI_ISL_455360
GA-EHC-097S	EPI_ISL_754766
GA-EHC-108D	GA-EHC-108D
GA-EHC-111G	GA-EHC-111G
GA-EHC-113J	EPI_ISL_754768
GA-EHC-022V	GA-EHC-022V
GA-EHC-047U	GA-EHC-047U
Beijing/IVDC-BJ-005/2020	EPI_ISL_408485
Guangdong/20SF115/2020	EPI_ISL_428443
Guangdong/20SF254/2020	EPI_ISL_428457
HongKong/HKPU1_2101/2020	EPI_ISL_417176
HongKong/HKU-001a/2020	EPI_ISL_434571
HongKong/VM20001061-2/2020	EPI_ISL_412028
Shanghai/SH0029/2020	EPI_ISL_416338
Shanghai/SH0032/2020	EPI_ISL_416341
Shanghai/SH0079/2020	EPI_ISL_416381
Shanghai/SH0128/2020	EPI_ISL_416409
Sichuan/IVDC-SC-001/2020	EPI_ISL_408484
SouthKorea/KCDC2012/2020	EPI_ISL_426182
SouthKorea/KCDC2013/2020	EPI_ISL_426183
SouthKorea/KCDC2014/2020	EPI_ISL_426187
SouthKorea/KCDC2047/2020	EPI_ISL_471453
SouthKorea/KCDC2065/2020	EPI_ISL_497966
Vietnam/38142/2020	EPI_ISL_416427
Vietnam/CM99/2020	EPI_ISL_416429
Wuhan/HB-WH5-231/2020	EPI_ISL_454974

### Sheet: 6. BEAST output
Parameter	Prior	Estimate (95% HPD)
Posterior		-45682 (-45792 -45584)
Tree height		0.241 (0.216 0.274)
Proportion invariant	Uniform(0, 1)	0.767 (0.476 0.898)
UCLD Mean	Normal(1.0e-3, 1.0e-4)	1.16e-03 (1.01e-03 1.32e-03)
UCLD σ	Exponential(0.33)	0.64 (0.40 0.87)
κ	Lognormal(1.0, 1.25)	6.497 (5.043 8.293)
γ	Exponential(1.0)	5.05e-01 (1.08e-03 2.42e+00)

### Sheet: 7. 19B Subclade match mutationa
Sequence Name	GISAID Accession
USA/MS-CDC-6566/2020	EPI_ISL_648018
USA/GA_1320/2020	EPI_ISL_420786
USA/GA_1445/2020	EPI_ISL_420788
USA/FL-BPHL-2100/2020	EPI_ISL_653253
USA/FL_9655/2020	EPI_ISL_424854
USA/GA_1847/2020	EPI_ISL_424859
USA/SC_3520/2020	EPI_ISL_424902
USA/GA-CDC-8427/2020	EPI_ISL_594456
USA/SC-DHEC-0001/2020	EPI_ISL_491097
USA/SC_3569/2020	EPI_ISL_424841
USA/GA_2070/2020	EPI_ISL_426417
Australia/VIC17/2020	EPI_ISL_419736
USA/SC_3575/2020	EPI_ISL_424842
USA/SC_3571/2020	EPI_ISL_424904
USA/SC_3570/2020	EPI_ISL_424903
USA/GA_2118/2020	EPI_ISL_424861
USA/SC_6370/2020	EPI_ISL_424888
USA/NY-Wadsworth-14419-01/2020	EPI_ISL_525611
USA/GA_2343/2020	EPI_ISL_424864
Australia/VIC35/2020	EPI_ISL_419755
GA-EHC-086H	GA-EHC-086H
Australia/VIC32/2020	EPI_ISL_419751
Australia/VIC28/2020	EPI_ISL_419747
Australia/VIC27/2020	EPI_ISL_419746
Australia/VIC33/2020	EPI_ISL_419752
USA/MA-MGH-00004/2020	EPI_ISL_460467
USA/MN-UW-628/2020	EPI_ISL_476909
GA-EHC-022V	GA-EHC-022V
USA/MS-CDC-6568/2020	EPI_ISL_648020
USA/VA-DCLS-0544/2020	EPI_ISL_485845
USA/TX-DSHS-0200/2020	EPI_ISL_525763
USA/UN-UW-527/2020	EPI_ISL_576492
GA-EHC-060H	GA-EHC-060H
USA/MD-HP00076/2020	EPI_ISL_438234
USA/UT-QDX-57/2020	EPI_ISL_467920
USA/UT-QDX-1936/2020	EPI_ISL_604286
USA/UT-QDX-1964/2020	EPI_ISL_604290
GA-EHC-097S	GA-EHC-097S
USA/UT-QDX-2264/2020	EPI_ISL_604603
USA/UT-QDX-2491/2020	EPI_ISL_604853
USA/UT-QDX-2189/2020	EPI_ISL_604578
Peru/LIM-INS-325/2020	EPI_ISL_1111223
Australia/VIC56/2020	EPI_ISL_419777
Australia/VIC53/2020	EPI_ISL_419769
Australia/VIC51/2020	EPI_ISL_419826
GA-EHC-023W	GA-EHC-023W
USA/PA-QDX-1888/2020	EPI_ISL_604279
USA/NY-WC-13741-01/2020	EPI_ISL_534731
USA/GA-QDX-152/2020	EPI_ISL_467848
USA/GA-QDX-122/2020	EPI_ISL_467847
USA/GA-QDX-116/2020	EPI_ISL_467846
USA/GA-QDX-115/2020	EPI_ISL_467845
USA/MI-QDX-2199/2020	EPI_ISL_604537
USA/UT-QDX-63/2020	EPI_ISL_467921
USA/UT-QDX-2550/2020	EPI_ISL_604865
USA/UT-QDX-2607/2020	EPI_ISL_604969
USA/CA-QDX-111/2020	EPI_ISL_468563
USA/UT-QDX-2307/2020	EPI_ISL_604618
USA/UT-QDX-119/2020	EPI_ISL_467910
USA/MDH-8144/2020	EPI_ISL_454431
USA/NY-Wadsworth-14380-01/2020	EPI_ISL_676734
USA/MN-QDX-2265/2020	EPI_ISL_604552
USA/UT-QDX-49/2020	EPI_ISL_467919
USA/GA-QDX-53/2020	EPI_ISL_467849
GA-EHC-009I	GA-EHC-009I
Canada/ON_MU-S7/2020	EPI_ISL_463993
USA/GA-QDX-2442/2020	EPI_ISL_604777
USA/GA-QDX-2259/2020	EPI_ISL_604531
USA/GA-QDX-2196/2020	EPI_ISL_604527
USA/GA-QDX-2443/2020	EPI_ISL_604778
USA/GA-QDX-1938/2020	EPI_ISL_604222
USA/GA-QDX-2158/2020	EPI_ISL_604451
USA/SC-DHEC-0014/2020	EPI_ISL_529171
Australia/VIC76/2020	EPI_ISL_419788
Australia/VIC77/2020	EPI_ISL_419789
USA/MN-QDX-2258/2020	EPI_ISL_604551
USA/MD-HP00113/2020	EPI_ISL_457768
USA/MA-QDX-61/2020	EPI_ISL_467862
USA/MA-QDX-150/2020	EPI_ISL_467855
USA/GA-QDX-2571/2020	EPI_ISL_604931
USA/GA-QDX-2553/2020	EPI_ISL_604781
USA/GA-QDX-2150/2020	EPI_ISL_604450
USA/UT-QDX-1833/2020	EPI_ISL_604151
USA/UT-QDX-1847/2020	EPI_ISL_604163
USA/GA-QDX-2461/2020	EPI_ISL_604779
USA/UT-QDX-1825/2020	EPI_ISL_604144
USA/CT-UW260/2020	EPI_ISL_418045
USA/MN-QDX-2727/2020	EPI_ISL_605033
GA-EHC-037K	GA-EHC-037K
USA/GA-QDX-2115/2020	EPI_ISL_604449
Canada/QC-LSPQ-L00219020/2020	EPI_ISL_535786
Australia/VIC73/2020	EPI_ISL_419785
USA/LA-QDX-2108/2020	EPI_ISL_604454
USA/NJ-QDX-2250/2020	EPI_ISL_604557
USA/NY-QDX-2711/2020	EPI_ISL_605047
GA-EHC-053A	GA-EHC-053A
USA/MS-CDC-6574/2020	EPI_ISL_648026
GA-EHC-043Q	GA-EHC-043Q
GA-EHC-030D	GA-EHC-030D
GA-EHC-033G	GA-EHC-033G
USA/MI-QDX-58/2020	EPI_ISL_467871
GA-EHC-044R	GA-EHC-044R
Australia/SAP453/2020	EPI_ISL_508143
USA/MD-HP00065/2020	EPI_ISL_457807
USA/NY-MSK-9A/2020	EPI_ISL_583461
GA-EHC-042P	GA-EHC-042P
USA/NY-MSK-9Ai/2020	EPI_ISL_583463
GA-EHC-047U	GA-EHC-047U
Australia/VIC85/2020	EPI_ISL_419795
Scotland/CVR113/2020	EPI_ISL_425658
NewZealand/20VR0275/2020	EPI_ISL_416538
GA-EHC-054B	GA-EHC-054B
USA/IL-NM-0052/2020	EPI_ISL_626360
USA/IL-NM053/2020	EPI_ISL_444549
USA/GA-QDX-2219/2020	EPI_ISL_604529
USA/CA-QDX-1975/2020	EPI_ISL_604217
USA/LA-QDX-879/2020	EPI_ISL_571604
USA/MN-MDH-91/2020	EPI_ISL_460072
Australia/SAP216/2020	EPI_ISL_468000
USA/MN-QDX-1342/2020	EPI_ISL_572131
Australia/VIC86/2020	EPI_ISL_419796
USA/UT-QDX-1466/2020	EPI_ISL_603851
USA/LA-QDX-1992/2020	EPI_ISL_604335
GA-EHC-052Z	GA-EHC-052Z
USA/IL-NM074/2020	EPI_ISL_444569
USA/ME-HETL-J0030/2020	EPI_ISL_513442
USA/MN-MDH-1418/2020	EPI_ISL_514637
USA/MA-QDX-1456/2020	EPI_ISL_603823
USA/MD-HP00031/2020	EPI_ISL_457789
USA/FL-QDX-2513/2020	EPI_ISL_604776
USA/LA-QDX-1193/2020	EPI_ISL_571939
USA/GA-QDX-1771/2020	EPI_ISL_604027
GA-EHC-040N	GA-EHC-040N
USA/GA-QDX-1717/2020	EPI_ISL_604024
USA/WA-UW330/2020	EPI_ISL_418897
USA/WA-UW301/2020	EPI_ISL_418869
USA/WA-UW-1255/2020	EPI_ISL_570547
USA/FL-QDX-2018/2020	EPI_ISL_604326
USA/GA-QDX-2367/2020	EPI_ISL_604692
USA/GA-QDX-2388/2020	EPI_ISL_604694
USA/GA-QDX-2420/2020	EPI_ISL_604695
USA/GA-QDX-2425/2020	EPI_ISL_604697
USA/UT-QDX-1462/2020	EPI_ISL_603847
USA/TX-QDX-1201/2020	EPI_ISL_572038
USA/TX-QDX-1198/2020	EPI_ISL_572036
USA/TX-HMH06/2020	EPI_ISL_434717
USA/GA-QDX-579/2020	EPI_ISL_571290
USA/NY-Wadsworth-18124-01/2020	EPI_ISL_676743
USA/GA-QDX-1742/2020	EPI_ISL_604025
USA/NY-WCMP11A03P/2020	EPI_ISL_427583
GA-EHC-035I	GA-EHC-035I
USA/NY-QDX-1941/2020	EPI_ISL_604263
USA/NY-QDX-19/2020	EPI_ISL_467897
USA/NY-QDX-1257/2020	EPI_ISL_572021
USA/MN-QDX-1007/2020	EPI_ISL_571733
GA-EHC-032F	GA-EHC-032F
USA/MN-QDX-1386/2020	EPI_ISL_572175
USA/CA-QDX-2586/2020	EPI_ISL_604881
USA/CA-QDX-148/2020	EPI_ISL_467814
Australia/QLD1203/2020	EPI_ISL_639794
Australia/VIC100/2020	EPI_ISL_419812
USA/CA-QDX-2691/2020	EPI_ISL_604998
USA/CA-QDX-2647/2020	EPI_ISL_604909
USA/WA-S278/2020	EPI_ISL_430132
USA/AZ-QDX-1568/2020	EPI_ISL_603872
USA/AZ-QDX-1729/2020	EPI_ISL_604015
USA/AZ-TG268282/2020	EPI_ISL_426504
USA/CA-QDX-1520/2020	EPI_ISL_603773
USA/TX-QDX-2025/2020	EPI_ISL_604376
USA/CA-QDX-1043/2020	EPI_ISL_571708
USA/MN-QDX-756/2020	EPI_ISL_571548
USA/TX-HMH021/2020	EPI_ISL_434731
USA/TX-HMH022/2020	EPI_ISL_434732
USA/FL-QDX-2510/2020	EPI_ISL_604775
USA/WI-UW-166/2020	EPI_ISL_428262
USA/MI-QDX-636/2020	EPI_ISL_571361
USA/NY-PV08490/2020	EPI_ISL_421426
USA/MI-QDX-1769/2020	EPI_ISL_604056
USA/TX-HMH057/2020	EPI_ISL_434766
USA/GA-QDX-578/2020	EPI_ISL_571289
USA/MI-QDX-1681/2020	EPI_ISL_603969
USA/GA-QDX-582/2020	EPI_ISL_571293
USA/CA-QDX-1528/2020	EPI_ISL_603781
USA/GA-QDX-597/2020	EPI_ISL_571296
USA/GA-UW-MAYO61/2020	EPI_ISL_500513
Australia/VIC150/2020	EPI_ISL_419847
USA/NY-QDX-2008/2020	EPI_ISL_604361
USA/MI-QDX-1306/2020	EPI_ISL_571961
USA/MI-MDHHS-SC20139/2020	EPI_ISL_436820
Australia/VIC103/2020	EPI_ISL_419814
NewZealand/20VR0987/2020	EPI_ISL_456172
USA/CA-QDX-2185/2020	EPI_ISL_604446
USA/CA-QDX-1576/2020	EPI_ISL_603890
USA/MN-MDH-1474/2020	EPI_ISL_518868
USA/MO-MSPHL-000010/2020	EPI_ISL_1362561
USA/MN-MDH-1481/2020	EPI_ISL_518875
USA/HI-QDX-759/2020	EPI_ISL_571528
USA/MI-QDX-888/2020	EPI_ISL_571609
USA/MI-QDX-1757/2020	EPI_ISL_604053
USA/IL-NM066/2020	EPI_ISL_444561
USA/IL-NM069/2020	EPI_ISL_444564
USA/IL-NM071/2020	EPI_ISL_444566
USA/IL-NM072/2020	EPI_ISL_444567
USA/IL-QDX-685/2020	EPI_ISL_571434
USA/NY-NYCPHL-000738/2020	EPI_ISL_632119
USA/CA-QDX-2134/2020	EPI_ISL_604423
USA/CA-QDX-1675/2020	EPI_ISL_603924
USA/WI-UW-405/2020	EPI_ISL_480387
Australia/VIC108/2020	EPI_ISL_419714
Australia/VIC112/2020	EPI_ISL_419821
Australia/VIC330/2020	EPI_ISL_426640
USA/GA-QDX-594/2020	EPI_ISL_571295
USA/GA-QDX-580/2020	EPI_ISL_571291
USA/GA-QDX-577/2020	EPI_ISL_571288
USA/CA-QDX-2039/2020	EPI_ISL_604319
USA/FL-QDX-574/2020	EPI_ISL_571286
USA/LA-QDX-2131/2020	EPI_ISL_604455
USA/MD-HP00104/2020	EPI_ISL_438246
USA/NY-Wadsworth-21493-01/2020	EPI_ISL_525621
USA/CA-QDX-1434/2020	EPI_ISL_572086
USA/CA-QDX-2012/2020	EPI_ISL_604306
USA/CA-QDX-1629/2020	EPI_ISL_603908
USA/CA-QDX-2007/2020	EPI_ISL_604304
USA/MD-HP00120/2020	EPI_ISL_457813
Australia/NSW2170/2020	EPI_ISL_500641
USA/ME-HETL-J0051/2020	EPI_ISL_513462
USA/MI-MDHHS-SC20050/2020	EPI_ISL_437137
USA/CA-QDX-2022/2020	EPI_ISL_604310
USA/MI-MDHHS-SC20202/2020	EPI_ISL_447173
USA/MI-MDHHS-SC20451/2020	EPI_ISL_452325
Australia/VIC117/2020	EPI_ISL_419727
Australia/VIC182/2020	EPI_ISL_450212
USA/TX-HMH079/2020	EPI_ISL_434788
Guatemala/CDC-1234/2020	EPI_ISL_509701
USA/MI-QDX-593/2020	EPI_ISL_571331
USA/MI-QDX-601/2020	EPI_ISL_571336
Scotland/CVR205/2020	EPI_ISL_425735
USA/MN-MDH-1420/2020	EPI_ISL_514639
USA/VI-CDC-3638/2020	EPI_ISL_464167
USA/TX-QDX-1764/2020	EPI_ISL_604093
USA/TX-HMH096/2020	EPI_ISL_434801
USA/TX-HMH092/2020	EPI_ISL_434797
USA/NY-MSK-9B/2020	EPI_ISL_583462
USA/NY-MSK-9Bi/2020	EPI_ISL_583464
USA/NY-PV09466/2020	EPI_ISL_450139
USA/CA-QDX-2077/2020	EPI_ISL_604395
Australia/NSW2063/2020	EPI_ISL_509496
USA/IL-QDX-283/2020	EPI_ISL_571034
USA/IL-QDX-280/2020	EPI_ISL_571031
USA/IL-NM087/2020	EPI_ISL_444577
USA/IL-NM082/2020	EPI_ISL_444573
USA/IL-NM081/2020	EPI_ISL_444572
USA/IL-NM0113/2020	EPI_ISL_444597
USA/FL-USAFSAM-S009/2020	EPI_ISL_512785
USA/FL-TGH-0043/2020	EPI_ISL_1379452
USA/OH-QDX-906/2020	EPI_ISL_571685
USA/NY-NYUMC754/2020	EPI_ISL_451468
USA/NY-NYCPHL-000290/2020	EPI_ISL_631816
USA/IL-UW-MAYO6/2020	EPI_ISL_500535
USA/CA-QDX-698/2020	EPI_ISL_571417
USA/CA-QDX-704/2020	EPI_ISL_571421
USA/IL-NM0112/2020	EPI_ISL_444596
USA/MI-MDHHS-SC20052/2020	EPI_ISL_437139
USA/NY-NYCPHL-000282/2020	EPI_ISL_631808
USA/IL-NM0109/2020	EPI_ISL_444594
USA/SC-DHEC-0032/2020	EPI_ISL_529174
USA/TX-HMH0110/2020	EPI_ISL_434812
USA/TX-HMH0111/2020	EPI_ISL_434813
USA/TX-HMH0125/2020	EPI_ISL_434825
USA/TX-HMH0127/2020	EPI_ISL_434827
USA/TX-QDX-1096/2020	EPI_ISL_571902
USA/TX-QDX-1097/2020	EPI_ISL_571903
USA/TX-QDX-2122/2020	EPI_ISL_604486
Scotland/CVR261/2020	EPI_ISL_433277
NewZealand/20VR1275/2020	EPI_ISL_456200
USA/GA-UW-MAYO63/2020	EPI_ISL_501074
Australia/VIC350/2020	EPI_ISL_426658
Australia/VIC349/2020	EPI_ISL_450213
Australia/VIC215/2020	EPI_ISL_419910
Australia/VIC209/2020	EPI_ISL_419904
USA/TX-HMH0105/2020	EPI_ISL_434810
USA/DE-DHSS-F918613/2020	EPI_ISL_574599
USA/FL-BPHL-0584/2020	EPI_ISL_508788
USA/MD-HP00086/2020	EPI_ISL_457756
USA/MD-HP00030/2020	EPI_ISL_434686
USA/MI-MDHHS-SC20058/2020	EPI_ISL_437145
USA/IL-NM0120/2020	EPI_ISL_444603
USA/MI-QDX-296/2020	EPI_ISL_571040
USA/MI-QDX-309/2020	EPI_ISL_571053
USA/OH-ODH-SC21713/2020	EPI_ISL_935520
Canada/QC-LSPQ-L00230159/2020	EPI_ISL_535911
USA/FL-QDX-785/2020	EPI_ISL_571520
USA/FL-QDX-788/2020	EPI_ISL_571523
USA/FL-TGH-0055/2020	EPI_ISL_1379464
USA/IL-NM0121/2020	EPI_ISL_444604
USA/CA-QDX-449/2020	EPI_ISL_571171
USA/MS-CDC-6576/2020	EPI_ISL_648028
USA/MN-MDH-139/2020	EPI_ISL_460052
USA/TX-HMH0128/2020	EPI_ISL_434828
USA/TX-HMH0129/2020	EPI_ISL_434829
USA/TX-HMH0131/2020	EPI_ISL_434831
USA/TX-HMH0141/2020	EPI_ISL_434840
USA/MI-QDX-826/2020	EPI_ISL_571543
USA/CA-QDX-797/2020	EPI_ISL_571491
USA/MI-QDX-312/2020	EPI_ISL_571056
USA/FL-TGH-0063/2020	EPI_ISL_1379472
USA/TX-HMH0150/2020	EPI_ISL_434849
USA/FL-TGH-0062/2020	EPI_ISL_1379471
Canada/QC-JUS-V5230431/2020	EPI_ISL_890488
USA/MI-MDHHS-SC20132/2020	EPI_ISL_436833
USA/FL-TGH-0060/2020	EPI_ISL_1379469
USA/FL-QDX-943/2020	EPI_ISL_571598
USA/WI-WSLH-200048/2020	EPI_ISL_471213
Australia/NSW2261/2020	EPI_ISL_500697
USA/MI-MDHHS-SC20231/2020	EPI_ISL_447201
USA/MA-MGH-00555/2020	EPI_ISL_460232
USA/MA-MGH-00563/2020	EPI_ISL_460186
USA/MA-MGH-00566/2020	EPI_ISL_460285
USA/GA-UW-MAYO64/2020	EPI_ISL_500515
USA/WI-UW-184/2020	EPI_ISL_428280
USA/DE-DHSS-F917718/2020	EPI_ISL_561345
USA/DE-DHSS-F917680/2020	EPI_ISL_574586
USA/TX-HMH0156/2020	EPI_ISL_434855
USA/NY-NYCPHL-000549/2020	EPI_ISL_632009
USA/FL-BPHL-0487/2020	EPI_ISL_495393
USA/IL-NM-0149/2020	EPI_ISL_626370
USA/IL-NM-0144/2020	EPI_ISL_626368
USA/WI-UW-189/2020	EPI_ISL_428285
USA/CA-QDX-2019/2020	EPI_ISL_604308
USA/NY-Wadsworth-26730-01/2020	EPI_ISL_525626
USA/IL-UW-MAYO2/2020	EPI_ISL_501075
USA/WI-UW-33/2020	EPI_ISL_421291
USA/TX-GCID-192000051B/2020	EPI_ISL_501167
USA/TX-HMH0192/2020	EPI_ISL_434867
USA/WA-UW-2228/2020	EPI_ISL_426119
USA/TX-HMH0155/2020	EPI_ISL_434854
USA/MN-MDH-1466/2020	EPI_ISL_518860
USA/MI-MDHHS-SC20242/2020	EPI_ISL_447212
Australia/SAP154/2020	EPI_ISL_451148
USA/MN-MDH-1469/2020	EPI_ISL_518863
USA/MI-QDX-364/2020	EPI_ISL_571107
USA/TX-HMH0209/2020	EPI_ISL_434884
USA/TX-HMH0234/2020	EPI_ISL_434891
USA/MN-MDH-1320/2020	EPI_ISL_495619
USA/IL-NM-0184/2020	EPI_ISL_626375
USA/TX-HMH0212/2020	EPI_ISL_434887
USA/IN-Lilly-IPB0173-06bc31/2020	EPI_ISL_911470
Canada/QC-JUS-V5251969/2020	EPI_ISL_890588
USA/MN-MDH-1292/2020	EPI_ISL_483012
USA/IN-Lilly-IPB0170-14bc04/2020	EPI_ISL_437455
USA/un-UOM-20x1025/2020	EPI_ISL_884541
USA/TX-HMH0207/2020	EPI_ISL_434882
USA/FL-BPHL-0595/2020	EPI_ISL_508799
USA/FL-BPHL-0597/2020	EPI_ISL_508801
USA/DE-DHSS-F917736/2020	EPI_ISL_561346
Canada/Qc-LSPQ-L00236091/2020	EPI_ISL_536117
USA/DE-DHSS-F917751/2020	EPI_ISL_565832
USA/WI-UW-252/2020	EPI_ISL_428726
USA/SC-USAFSAM-S101/2020	EPI_ISL_812343
USA/MN-MDH-1477/2020	EPI_ISL_518871
USA/NY-Wadsworth-28157-01/2020	EPI_ISL_525630
USA/TX-HMH0198/2020	EPI_ISL_434873
USA/FL-BPHL-0676/2020	EPI_ISL_509734
USA/WI-UW-28/2020	EPI_ISL_421286
USA/WI-UW-218/2020	EPI_ISL_428314
USA/NY-Wadsworth-29118-01/2020	EPI_ISL_676762
Singapore/925/2020	EPI_ISL_538456
USA/un-UOM-20x1029/2020	EPI_ISL_884542
USA/CA-CZB043/2020	EPI_ISL_429048
USA/MI-MDHHS-SC21590/2020	EPI_ISL_516317
USA/SC-DHEC-0048/2020	EPI_ISL_491102
USA/FL-TGH-0080/2020	EPI_ISL_1379487
USA/NY-NYCPHL-000509/2020	EPI_ISL_631970
USA/FL-TGH-0082/2020	EPI_ISL_1379489
USA/FL-TGH-0083/2020	EPI_ISL_1379490
USA/DE-DHSS-F917887/2020	EPI_ISL_584013
USA/DE-DHSS-F917945/2020	EPI_ISL_576223
USA/DE-DHSS-F917934/2020	EPI_ISL_576225
USA/DE-DHSS-F917932/2020	EPI_ISL_576156
Canada/NS-NML-930/2020	EPI_ISL_579570
USA/DE-DHSS-F917914/2020	EPI_ISL_576227
Scotland/CVR634/2020	EPI_ISL_425793
USA/MN-MDH-1428/2020	EPI_ISL_514647
USA/DE-DHSS-F917930/2020	EPI_ISL_576224
USA/TX_GCID_192000135/2020	EPI_ISL_445084
USA/VA_NIDDL_2702/2020	EPI_ISL_491913
USA/MI-MDHHS-SC20181/2020	EPI_ISL_436865
USA/FL-BPHL-0682/2020	EPI_ISL_509740
USA/MA-MGH-00174/2020	EPI_ISL_460179
USA/WA-UW-3841/2020	EPI_ISL_427190
USA/NY-NYUMC728/2020	EPI_ISL_451443
USA/MI-MDHHS-SC21094/2020	EPI_ISL_507870
USA/WI-WSLH-200094/2020	EPI_ISL_471258
USA/IL-NM-0333/2020	EPI_ISL_936497
USA/TX-HMH0267/2020	EPI_ISL_434896
USA/MI-MDHHS-SC20469/2020	EPI_ISL_460008
USA/MA-MGH-00145/2020	EPI_ISL_460170
USA/MA-MGH-00143/2020	EPI_ISL_460114
USA/TX-HMH0268/2020	EPI_ISL_434897
Singapore/926/2020	EPI_ISL_538458
USA/TX-HMH0263/2020	EPI_ISL_434892
USA/TX-HMH0370/2020	EPI_ISL_434961
Scotland/CVR876/2020	EPI_ISL_439126
USA/TX-HMH0391/2020	EPI_ISL_434978
USA/un-UOM-20x1047/2020	EPI_ISL_884549
USA/TX-HMH0274/2020	EPI_ISL_434902
USA/TX-HMH0276/2020	EPI_ISL_434904
USA/TX-HMH0277/2020	EPI_ISL_434905
USA/TX-HMH0279/2020	EPI_ISL_434907
GA-EHC-038L	GA-EHC-038L
USA/TX-HMH0290/2020	EPI_ISL_434916
USA/IL-NM-0675/2020	EPI_ISL_626467
Canada/AB-76629/2020	EPI_ISL_806416
USA/DE-DHSS-F918161/2020	EPI_ISL_576151
USA/IL-NM-0676/2020	EPI_ISL_626468
Canada/QC-JUS-V5291038/2020	EPI_ISL_890798
Canada/Qc-LSPQ-L00240796/2020	EPI_ISL_465686
Canada/QC-JUS-V5290502/2020	EPI_ISL_890830
USA/FL-UFL-UF2/2020	EPI_ISL_424351
USA/FL-UF2/2020	EPI_ISL_434637
USA/AZ-TG271435/2020	EPI_ISL_426534
USA/DE-DHSS-F918170/2020	EPI_ISL_593945
USA/MA-MGH-00614/2020	EPI_ISL_460205
USA/TX-HMH0301/2020	EPI_ISL_434924
USA/TX-HMH0300/2020	EPI_ISL_434923
Canada/QC-JUS-V6010702/2020	EPI_ISL_1241193
USA/TX-HMH0322/2020	EPI_ISL_434934
USA/un-UOM-20x1052/2020	EPI_ISL_884552
USA/WI-UW-235/2020	EPI_ISL_428331
USA/TX-HMH0303/2020	EPI_ISL_434925
USA/MI-UM-2006S000881/2020	EPI_ISL_484731
USA/VA-DCLS-0070/2020	EPI_ISL_429970
USA/IL-NM-0672/2020	EPI_ISL_626464
USA/WI-UW-245/2020	EPI_ISL_428341
Taiwan/NCKUH-013/2020	EPI_ISL_493206
Canada/AB-89673/2020	EPI_ISL_806248
USA/VA-DCLS-0591/2020	EPI_ISL_526811
USA/VA-DCLS-0595/2020	EPI_ISL_526815
USA/IL-NM-0367/2020	EPI_ISL_626382
USA/TX-HMH0360/2020	EPI_ISL_434953
USA/MD-HP00154/2020	EPI_ISL_457783
USA/TX-HMH0387/2020	EPI_ISL_434974
USA/CA-CSMC134/2020	EPI_ISL_475612
USA/NC-UNC-LCCC0007/2020	EPI_ISL_877591
GA-EHC-113J	GA-EHC-113J
GA-EHC-111G	GA-EHC-111G
GA-EHC-108D	GA-EHC-108D
UnitedArabEmirates/P1/2020	EPI_ISL_463740
USA/MO-MSPHL-000042/2020	EPI_ISL_1362593
USA/TX-HMH-1736/2020	EPI_ISL_542803
USA/VA-DCLS-0071/2020	EPI_ISL_429971
USA/TX-HMH0379/2020	EPI_ISL_434967
USA/NY-NYUMC565/2020	EPI_ISL_444682
USA/MI-MDHHS-SC21136/2020	EPI_ISL_507912
USA/MD-HP00087/2020	EPI_ISL_438241
USA/TX-HMH0381/2020	EPI_ISL_434969
USA/FL-BPHL-1227/2020	EPI_ISL_541237
Canada/Qc-LSPQ-L00243560/2020	EPI_ISL_536363
USA/TX-HMH0375/2020	EPI_ISL_434964
USA/TX-HMH0399/2020	EPI_ISL_434986
USA/MN-MDH-1436/2020	EPI_ISL_514655
USA/TX-HMH-1213/2020	EPI_ISL_542587
USA/TX-HMH0396/2020	EPI_ISL_434983
USA/FL-BPHL-0714/2020	EPI_ISL_509772
USA/DE-DHSS-F918451/2020	EPI_ISL_593966
USA/TX-HMH0394/2020	EPI_ISL_434981
Canada/Qc-LSPQ-L00244008/2020	EPI_ISL_536387
USA/CA-CZB-1280/2020	EPI_ISL_454638
USA/MI-UM-2006S000851/2020	EPI_ISL_484710
USA/OH-OSUP0016/2020	EPI_ISL_427288
USA/PA-MGEL107/2020	EPI_ISL_454384
USA/DE-DHSS-F918443/2020	EPI_ISL_593963
USA/VA-DCLS-0613/2020	EPI_ISL_526829
USA/TX-HMH0423/2020	EPI_ISL_435006
Scotland/CVR1361/2020	EPI_ISL_433554
USA/TX-HMH0400/2020	EPI_ISL_434987
USA/CA-CZB-1281/2020	EPI_ISL_454639
USA/MS-CDC-6584/2020	EPI_ISL_648041
USA/TX-HMH-740/2020	EPI_ISL_546738
USA/TX-HMH-1185/2020	EPI_ISL_542573
USA/NY-NYCPHL-000491/2020	EPI_ISL_631954
USA/TX-HMH0395/2020	EPI_ISL_434982
USA/TX-HMH0431/2020	EPI_ISL_435014
USA/TX-HMH0435/2020	EPI_ISL_435018
USA/TX-HMH0432/2020	EPI_ISL_435015
Scotland/CVR1469/2020	EPI_ISL_433594
USA/WA-S343/2020	EPI_ISL_434103
USA/TX-HMH-511/2020	EPI_ISL_544532
USA/TX-HMH-765/2020	EPI_ISL_546913
Canada/QC-L00245202/2020	EPI_ISL_1241316
Taiwan/CGMH-CGU-29/2020	EPI_ISL_464093
USA/TX-HMH0430/2020	EPI_ISL_435013
USA/VA_NIDDL_2896/2020	EPI_ISL_491921
USA/TX-HMH0428/2020	EPI_ISL_435011
USA/TX-HMH0427/2020	EPI_ISL_435010
USA/CA-CSMC71/2020	EPI_ISL_475686
USA/TX-HMH0450/2020	EPI_ISL_435029
USA/UT-UPHL-03753/2020	EPI_ISL_575103
USA/TX-HMH-996/2020	EPI_ISL_545953
USA/TX-HMH-520/2020	EPI_ISL_544588
Scotland/CVR1499/2020	EPI_ISL_438829
Scotland/CVR1501/2020	EPI_ISL_448117
USA/MD-MDH-0026/2020	EPI_ISL_481272
USA/TX-HMH-457/2020	EPI_ISL_543724
USA/TX-HMH-464/2020	EPI_ISL_543776
USA/TX-HMH-751/2020	EPI_ISL_546810
USA/TX-HMH-749/2020	EPI_ISL_546797
USA/TX-HMH-519/2020	EPI_ISL_544585
Scotland/CVR1573/2020	EPI_ISL_438841
USA/PA-MGEL110/2020	EPI_ISL_454387
USA/FL-BPHL-0193/2020	EPI_ISL_480844
USA/TX-HMH-474/2020	EPI_ISL_544296
USA/VA_NIDDL_2929/2020	EPI_ISL_491923
USA/FL-BPHL-0617/2020	EPI_ISL_508821
Canada/QC-L00246066/2020	EPI_ISL_1241363
USA/GA-EHC-147S/2020	EPI_ISL_1278058
USA/TX-HMH-570/2020	EPI_ISL_546952
USA/GA-EHC-139K/2020	EPI_ISL_754769
USA/FL-BPHL-1854/2020	EPI_ISL_613934
USA/MD-HP00567/2020	EPI_ISL_511871
USA/MI-UM-2006S000954/2020	EPI_ISL_484769
USA/TX-HMH-1054/2020	EPI_ISL_542509
USA/TX-HMH-535/2020	EPI_ISL_544705
USA/FL-BPHL-1852/2020	EPI_ISL_613932
USA/MD-HP00549/2020	EPI_ISL_511869
USA/FL-BPHL-0115/2020	EPI_ISL_450849
USA/GA-EHC-143O/2020	EPI_ISL_1278055
USA/GA-EHC-144P/2020	EPI_ISL_1278056
USA/GA-EHC-145Q/2020	EPI_ISL_1278057
USA/TX-HMH-961/2020	EPI_ISL_545935
Canada/QC-L00247642/2020	EPI_ISL_1241424
USA/FL-BPHL-1830/2020	EPI_ISL_613915
Canada/QC-L00247877/2020	EPI_ISL_1241438
USA/FL-BPHL-1820/2020	EPI_ISL_613908
Canada/QC-L00247643/2020	EPI_ISL_1241425
Scotland/CVR1856/2020	EPI_ISL_433660
USA/FL-BPHL-1818/2020	EPI_ISL_613907
USA/TX-HMH-717/2020	EPI_ISL_546565
USA/TX-HMH-783/2020	EPI_ISL_545653
USA/TX-HMH-819/2020	EPI_ISL_545852
USA/TX-HMH-870/2020	EPI_ISL_545887
USA/FL-BPHL-1827/2020	EPI_ISL_613913
USA/FL-BPHL-1945/2020	EPI_ISL_653098
USA/FL-BPHL-1459/2020	EPI_ISL_549241
USA/FL-BPHL-1872/2020	EPI_ISL_613948
USA/VA-DCLS-0095/2020	EPI_ISL_434590
USA/FL-BPHL-1870/2020	EPI_ISL_613946
USA/FL-BPHL-1865/2020	EPI_ISL_613943
USA/TX-HMH-568/2020	EPI_ISL_546940
USA/TX-HMH-906/2020	EPI_ISL_545909
USA/TX-HMH-741/2020	EPI_ISL_546747
USA/FL-BPHL-1869/2020	EPI_ISL_613945
USA/TX-HMH-1528/2020	EPI_ISL_542775
USA/FL-BPHL-1866/2020	EPI_ISL_613944
USA/FL-BPHL-1871/2020	EPI_ISL_613947
USA/TX-HMH-1003/2020	EPI_ISL_542488
Canada/QC-L00248453/2020	EPI_ISL_1324739
Scotland/CVR2096/2020	EPI_ISL_490662
USA/TX-HMH-985/2020	EPI_ISL_545947
USA/VA-DCLS-0098/2020	EPI_ISL_434592
USA/TX-HMH-973/2020	EPI_ISL_545940
Scotland/CVR2147/2020	EPI_ISL_484563
USA/TX-QDX-170/2020	EPI_ISL_494541
USA/TX-HMH-896/2020	EPI_ISL_545908
USA/TX-HMH-815/2020	EPI_ISL_545849
Canada/QC-L00248166/2020	EPI_ISL_1241461
USA/MN-MDH-470/2020	EPI_ISL_437374
USA/MO-MSPHL-000069/2020	EPI_ISL_1362620
USA/MO-MSPHL-000072/2020	EPI_ISL_1362623
Scotland/CVR2129/2020	EPI_ISL_477857
Canada/QC-L00248202/2020	EPI_ISL_1241462
USA/FL-BPHL-0324/2020	EPI_ISL_489733
USA/TX-HMH-1011/2020	EPI_ISL_542492
USA/MA-MGH-00908/2020	EPI_ISL_791818
Canada/QC-L00248238/2020	EPI_ISL_1241463
Canada/NB_271/2020	EPI_ISL_481756
USA/TX-QDX-169/2020	EPI_ISL_494540
USA/TX-HMH-625/2020	EPI_ISL_547340
USA/TX-HMH-1070/2020	EPI_ISL_542517
USA/IL-UW-126/2020	EPI_ISL_427433
USA/FL-TGH-0114/2020	EPI_ISL_1379518
USA/NC-UNC-LCCC0012/2020	EPI_ISL_877596
USA/TX-HMH-675/2020	EPI_ISL_546214
USA/FL-BPHL-1960/2020	EPI_ISL_653113
USA/IL-UW-143/2020	EPI_ISL_427450
USA/FL-BPHL-0363/2020	EPI_ISL_489772
USA/TX-HMH-1281/2020	EPI_ISL_542628
USA/FL-BPHL-0364/2020	EPI_ISL_489773
USA/TX-HMH-1439/2020	EPI_ISL_542724
USA/WI-WSLH-200239/2020	EPI_ISL_578459
USA/FL-BPHL-0330/2020	EPI_ISL_489739
USA/IL-NM-0420/2020	EPI_ISL_626400
USA/FL-BPHL-0360/2020	EPI_ISL_489769
USA/FL-BPHL-0361/2020	EPI_ISL_489770
USA/FL-BPHL-0328/2020	EPI_ISL_489737
Scotland/CVR2362/2020	EPI_ISL_490686
USA/FL-BPHL-1975/2020	EPI_ISL_653128
USA/MO-MSPHL-000081/2020	EPI_ISL_1362632
USA/IL-NM-0404/2020	EPI_ISL_626390
USA/MO-MSPHL-000080/2020	EPI_ISL_1362631
USA/MO-MSPHL-000079/2020	EPI_ISL_1362630
USA/TX-HMH-1351/2020	EPI_ISL_542665
USA/IL-UW-349/2020	EPI_ISL_450703
Panama/GMI-PA341769/2020	EPI_ISL_1225331
USA/NC-UNC-LCCC0230/2020	EPI_ISL_968176
USA/PA-MGEL-00210/2020	EPI_ISL_681939
USA/TX-HMH-915/2020	EPI_ISL_545916
USA/MD_NIDDL_3202/2020	EPI_ISL_491909
USA/FL-BPHL-1973/2020	EPI_ISL_653126
USA/FL-BPHL-1974/2020	EPI_ISL_653127
USA/TX-HMH-3051/2020	EPI_ISL_543957
USA/FL-BPHL-1994/2020	EPI_ISL_653147
USA/NY-UB-00148/2020	EPI_ISL_1009371
USA/FL-BPHL-0212/2020	EPI_ISL_480863
USA/MI-MDHHS-SC20837/2020	EPI_ISL_471858
USA/FL-BPHL-1995/2020	EPI_ISL_653148
USA/NC-UNC-LCCC0014/2020	EPI_ISL_877597
USA/MO-MSPHL-000093/2020	EPI_ISL_1362644
USA/TX-HMH-2982/2020	EPI_ISL_543910
USA/MO-MSPHL-000092/2020	EPI_ISL_1362643
USA/MO-MSPHL-000090/2020	EPI_ISL_1362641
USA/MO-MSPHL-000089/2020	EPI_ISL_1362640
USA/MO-MSPHL-000088/2020	EPI_ISL_1362639
USA/MO-MSPHL-000085/2020	EPI_ISL_1362636
USA/MO-MSPHL-000084/2020	EPI_ISL_1362635
USA/MI-UM-2006S001093/2020	EPI_ISL_495577
USA/MO-MSPHL-000091/2020	EPI_ISL_1362642
USA/FL-04-UMTL-9BWN/2020	EPI_ISL_479763
USA/GA-EHC-179Y/2020	EPI_ISL_1278059
USA/FL-BPHL-1236/2020	EPI_ISL_541154
USA/FL-BPHL-0301/2020	EPI_ISL_489710
USA/AZ-TG668396/2020	EPI_ISL_696302
USA/MD-MDH-0193/2020	EPI_ISL_560806
USA/TX-HMH-1723/2020	EPI_ISL_542792
USA/FL-BPHL-0215/2020	EPI_ISL_480866
USA/FL-BPHL-0369/2020	EPI_ISL_489778
USA/GA-EHC-202V/2020	EPI_ISL_1278062
USA/TX-HMH-1386/2020	EPI_ISL_542689
USA/TX-HMH-1313/2020	EPI_ISL_542646
USA/FL-BPHL-0227/2020	EPI_ISL_480878
USA/FL-BPHL-0371/2020	EPI_ISL_489780
USA/FL-BPHL-1069/2020	EPI_ISL_526555
USA/TX-HMH-1120/2020	EPI_ISL_542542
USA/FL-BPHL-0383/2020	EPI_ISL_489792
USA/WI-WSLH-200133/2020	EPI_ISL_578361
USA/PA-MGEL-00264/2020	EPI_ISL_681994
USA/TX-HMH-1453/2020	EPI_ISL_542731
USA/NC-USAFSAM-S124/2020	EPI_ISL_812336
USA/IL-NM-0517/2020	EPI_ISL_626439
USA/TX-HMH-1164/2020	EPI_ISL_542562
USA/TX-HMH-1935/2020	EPI_ISL_542908
USA/TX-HMH-1426/2020	EPI_ISL_542717
USA/TX-HMH-1436/2020	EPI_ISL_542723
USA/NC-UNC-LCCC0235/2020	EPI_ISL_968178
USA/VA-DCLS-0860/2020	EPI_ISL_516656
USA/IL-IDPH-C-000420/2020	EPI_ISL_848474
USA/NY-NYUMC894/2020	EPI_ISL_467387
USA/TX-HMH-1449/2020	EPI_ISL_542729
USA/TX-HMH-1380/2020	EPI_ISL_542684
USA/TX-HMH-1365/2020	EPI_ISL_542674
USA/NE-11163/2020	EPI_ISL_475201
USA/FL-BPHL-0884/2020	EPI_ISL_526553
USA/WI-UW-936/2020	EPI_ISL_509936
USA/GA-EHC-246N/2020	EPI_ISL_1278065
USA/TX-HMH-1788/2020	EPI_ISL_542839
USA/FL-BPHL-0410/2020	EPI_ISL_489819
USA/IL-IDPH-PEO-S-000693/2020	EPI_ISL_1323217
USA/FL-BPHL-0408/2020	EPI_ISL_489817
USA/TX-HMH-1776/2020	EPI_ISL_542831
SouthKorea/KCDC2291/2020	EPI_ISL_510627
USA/UT-UPHL-04471/2020	EPI_ISL_525338
USA/UT-UPHL-04473/2020	EPI_ISL_525340
USA/TX-HMH-2145/2020	EPI_ISL_545143
SouthKorea/KCDC2300/2020	EPI_ISL_510636
USA/MD-MDH-0080/2020	EPI_ISL_509484
USA/IL-NM-0933/2020	EPI_ISL_936513
USA/MD-MDH-0081/2020	EPI_ISL_509485
USA/MD-MDH-0093/2020	EPI_ISL_522829
USA/MD-MDH-0094/2020	EPI_ISL_522830
USA/MD-MDH-0082/2020	EPI_ISL_509486
USA/MD-MDH-0095/2020	EPI_ISL_522831
USA/MD-MDH-0096/2020	EPI_ISL_522832
USA/MD-MDH-0103/2020	EPI_ISL_522838
USA/TX-HMH-2451/2020	EPI_ISL_545317
USA/VA-DCLS-0995/2020	EPI_ISL_914865
USA/IL-IDPH-COO-C-001507/2020	EPI_ISL_1032699
USA/GA-CDC-6258/2020	EPI_ISL_527658
USA/TX-HMH-MCoV-13481/2020	EPI_ISL_788610

### Sheet: 8. Temporal downsampling seque
GISAID Accession
EPI_ISL_418241
EPI_ISL_418242
EPI_ISL_420037
EPI_ISL_539496
EPI_ISL_420600
EPI_ISL_420599
EPI_ISL_420598
EPI_ISL_430796
EPI_ISL_430798
EPI_ISL_430799
EPI_ISL_430800
EPI_ISL_430802
EPI_ISL_792303
EPI_ISL_792304
EPI_ISL_792364
EPI_ISL_792451
EPI_ISL_792454
EPI_ISL_792463
EPI_ISL_792471
EPI_ISL_792478
EPI_ISL_792482
EPI_ISL_792484
EPI_ISL_792526
EPI_ISL_792527
EPI_ISL_792528
EPI_ISL_792531
EPI_ISL_792532
EPI_ISL_792535
EPI_ISL_547445
EPI_ISL_547446
EPI_ISL_547447
EPI_ISL_547448
EPI_ISL_547449
EPI_ISL_636513
EPI_ISL_498492
EPI_ISL_498526
EPI_ISL_498540
EPI_ISL_417030
EPI_ISL_413214
EPI_ISL_413594
EPI_ISL_413595
EPI_ISL_413596
EPI_ISL_427677
EPI_ISL_427728
EPI_ISL_413600
EPI_ISL_427796
EPI_ISL_427653
EPI_ISL_427647
EPI_ISL_427715
EPI_ISL_417384
EPI_ISL_678297
EPI_ISL_500627
EPI_ISL_527008
EPI_ISL_509503
EPI_ISL_427644
EPI_ISL_500645
EPI_ISL_427643
EPI_ISL_500659
EPI_ISL_427649
EPI_ISL_500689
EPI_ISL_500691
EPI_ISL_451499
EPI_ISL_678309
EPI_ISL_417387
EPI_ISL_527016
EPI_ISL_451510
EPI_ISL_417388
EPI_ISL_451533
EPI_ISL_417390
EPI_ISL_417391
EPI_ISL_427651
EPI_ISL_417395
EPI_ISL_451635
EPI_ISL_427658
EPI_ISL_455064
EPI_ISL_455067
EPI_ISL_455080
EPI_ISL_455081
EPI_ISL_455082
EPI_ISL_478673
EPI_ISL_498750
EPI_ISL_427645
EPI_ISL_427646
EPI_ISL_427733
EPI_ISL_427690
EPI_ISL_407896
EPI_ISL_410717
EPI_ISL_410718
EPI_ISL_414414
EPI_ISL_639756
EPI_ISL_641309
EPI_ISL_693277
EPI_ISL_693281
EPI_ISL_693290
EPI_ISL_849672
EPI_ISL_530244
EPI_ISL_418799
EPI_ISL_480778
EPI_ISL_480779
EPI_ISL_480780
EPI_ISL_480781
EPI_ISL_468041
EPI_ISL_468039
EPI_ISL_492129
EPI_ISL_492130
EPI_ISL_468032
EPI_ISL_468037
EPI_ISL_483101
EPI_ISL_483126
EPI_ISL_508136
EPI_ISL_1229177
EPI_ISL_522650
EPI_ISL_430064
EPI_ISL_416410
EPI_ISL_416411
EPI_ISL_416415
EPI_ISL_430486
EPI_ISL_430528
EPI_ISL_419733
EPI_ISL_480560
EPI_ISL_480561
EPI_ISL_419743
EPI_ISL_419980
EPI_ISL_419998
EPI_ISL_420008
EPI_ISL_419751
EPI_ISL_426657
EPI_ISL_426672
EPI_ISL_419754
EPI_ISL_419757
EPI_ISL_419758
EPI_ISL_426718
EPI_ISL_426725
EPI_ISL_426918
EPI_ISL_426920
EPI_ISL_419766
EPI_ISL_426812
EPI_ISL_419776
EPI_ISL_419785
EPI_ISL_427011
EPI_ISL_427014
EPI_ISL_427016
EPI_ISL_427065
EPI_ISL_419792
EPI_ISL_419793
EPI_ISL_419794
EPI_ISL_419800
EPI_ISL_430480
EPI_ISL_430482
EPI_ISL_455603
EPI_ISL_420534
EPI_ISL_420537
EPI_ISL_420539
EPI_ISL_420456
EPI_ISL_596823
EPI_ISL_596850
EPI_ISL_596859
EPI_ISL_470851
EPI_ISL_470858
EPI_ISL_672635
EPI_ISL_419655
EPI_ISL_419661
EPI_ISL_419667
EPI_ISL_437920
EPI_ISL_437923
EPI_ISL_437924
EPI_ISL_437929
EPI_ISL_437932
EPI_ISL_437940
EPI_ISL_437947
EPI_ISL_437948
EPI_ISL_437958
EPI_ISL_437965
EPI_ISL_437967
EPI_ISL_437971
EPI_ISL_437985
EPI_ISL_437986
EPI_ISL_437993
EPI_ISL_437994
EPI_ISL_437995
EPI_ISL_438003
EPI_ISL_438004
EPI_ISL_438006
EPI_ISL_438007
EPI_ISL_438008
EPI_ISL_438010
EPI_ISL_438012
EPI_ISL_438015
EPI_ISL_438016
EPI_ISL_438019
EPI_ISL_438022
EPI_ISL_438023
EPI_ISL_438026
EPI_ISL_438041
EPI_ISL_438043
EPI_ISL_438048
EPI_ISL_438050
EPI_ISL_438051
EPI_ISL_438054
EPI_ISL_438063
EPI_ISL_438064
EPI_ISL_438075
EPI_ISL_438085
EPI_ISL_438093
EPI_ISL_438113
EPI_ISL_438116
EPI_ISL_438119
EPI_ISL_475780
EPI_ISL_475781
EPI_ISL_475785
EPI_ISL_475786
EPI_ISL_475790
EPI_ISL_475813
EPI_ISL_475817
EPI_ISL_475820
EPI_ISL_475822
EPI_ISL_475829
EPI_ISL_475830
EPI_ISL_475836
EPI_ISL_475843
EPI_ISL_475844
EPI_ISL_475849
EPI_ISL_475851
EPI_ISL_475866
EPI_ISL_475873
EPI_ISL_475878
EPI_ISL_475886
EPI_ISL_583583
EPI_ISL_583587
EPI_ISL_583591
EPI_ISL_583598
EPI_ISL_475889
EPI_ISL_475910
EPI_ISL_475911
EPI_ISL_475924
EPI_ISL_583602
EPI_ISL_583609
EPI_ISL_583610
EPI_ISL_583613
EPI_ISL_583629
EPI_ISL_583640
EPI_ISL_583648
EPI_ISL_583658
EPI_ISL_583678
EPI_ISL_583686
EPI_ISL_583691
EPI_ISL_583731
EPI_ISL_583745
EPI_ISL_583754
EPI_ISL_583756
EPI_ISL_583757
EPI_ISL_583758
EPI_ISL_583759
EPI_ISL_583760
EPI_ISL_583766
EPI_ISL_583769
EPI_ISL_583775
EPI_ISL_583780
EPI_ISL_583804
EPI_ISL_583813
EPI_ISL_583815
EPI_ISL_583850
EPI_ISL_583869
EPI_ISL_583871
EPI_ISL_437197
EPI_ISL_437200
EPI_ISL_483542
EPI_ISL_483543
EPI_ISL_483544
EPI_ISL_483545
EPI_ISL_483546
EPI_ISL_483547
EPI_ISL_483548
EPI_ISL_483549
EPI_ISL_483550
EPI_ISL_483551
EPI_ISL_483552
EPI_ISL_483553
EPI_ISL_483554
EPI_ISL_430737
EPI_ISL_430734
EPI_ISL_430738
EPI_ISL_514752
EPI_ISL_408485
EPI_ISL_1259400
EPI_ISL_424359
EPI_ISL_451935
EPI_ISL_1020173
EPI_ISL_415159
EPI_ISL_415157
EPI_ISL_462216
EPI_ISL_418984
EPI_ISL_420343
EPI_ISL_462201
EPI_ISL_462215
EPI_ISL_418987
EPI_ISL_420435
EPI_ISL_462172
EPI_ISL_420352
EPI_ISL_420413
EPI_ISL_462207
EPI_ISL_417428
EPI_ISL_420329
EPI_ISL_418798
EPI_ISL_462244
EPI_ISL_462184
EPI_ISL_462178
EPI_ISL_450731
EPI_ISL_420357
EPI_ISL_462231
EPI_ISL_420390
EPI_ISL_420331
EPI_ISL_1029973
EPI_ISL_949249
EPI_ISL_1029966
EPI_ISL_1029965
EPI_ISL_949247
EPI_ISL_949250
EPI_ISL_420330
EPI_ISL_420356
EPI_ISL_420314
EPI_ISL_415158
EPI_ISL_420434
EPI_ISL_462158
EPI_ISL_420315
EPI_ISL_458235
EPI_ISL_458183
EPI_ISL_458194
EPI_ISL_458198
EPI_ISL_458214
EPI_ISL_458220
EPI_ISL_458223
EPI_ISL_458226
EPI_ISL_415156
EPI_ISL_475060
EPI_ISL_475064
EPI_ISL_475069
EPI_ISL_475070
EPI_ISL_475072
EPI_ISL_425050
EPI_ISL_425060
EPI_ISL_434348
EPI_ISL_434360
EPI_ISL_468734
EPI_ISL_468738
EPI_ISL_468740
EPI_ISL_468741
EPI_ISL_468745
EPI_ISL_447135
EPI_ISL_421185
EPI_ISL_421187
EPI_ISL_421190
EPI_ISL_421191
EPI_ISL_421204
EPI_ISL_421207
EPI_ISL_484702
EPI_ISL_417006
EPI_ISL_417009
EPI_ISL_417013
EPI_ISL_417015
EPI_ISL_417016
EPI_ISL_418631
EPI_ISL_417018
EPI_ISL_418625
EPI_ISL_418627
EPI_ISL_417019
EPI_ISL_417020
EPI_ISL_417025
EPI_ISL_418629
EPI_ISL_447123
EPI_ISL_418655
EPI_ISL_418661
EPI_ISL_420359
EPI_ISL_1263332
EPI_ISL_1263331
EPI_ISL_1263333
EPI_ISL_415155
EPI_ISL_462183
EPI_ISL_462241
EPI_ISL_420449
EPI_ISL_417427
EPI_ISL_420454
EPI_ISL_415153
EPI_ISL_420428
EPI_ISL_420363
EPI_ISL_420321
EPI_ISL_734503
EPI_ISL_738201
EPI_ISL_738202
EPI_ISL_522349
EPI_ISL_734504
EPI_ISL_738196
EPI_ISL_734507
EPI_ISL_734510
EPI_ISL_734513
EPI_ISL_509711
EPI_ISL_509712
EPI_ISL_509713
EPI_ISL_476822
EPI_ISL_476824
EPI_ISL_837572
EPI_ISL_837576
EPI_ISL_462450
EPI_ISL_462451
EPI_ISL_462452
EPI_ISL_462453
EPI_ISL_462454
EPI_ISL_462455
EPI_ISL_462456
EPI_ISL_462457
EPI_ISL_462458
EPI_ISL_462459
EPI_ISL_462460
EPI_ISL_462462
EPI_ISL_462463
EPI_ISL_462464
EPI_ISL_462465
EPI_ISL_462467
EPI_ISL_462468
EPI_ISL_462469
EPI_ISL_462471
EPI_ISL_462473
EPI_ISL_462474
EPI_ISL_462475
EPI_ISL_462476
EPI_ISL_560386
EPI_ISL_427292
EPI_ISL_417034
EPI_ISL_1068332
EPI_ISL_1068336
EPI_ISL_1068337
EPI_ISL_978508
EPI_ISL_1068340
EPI_ISL_1068341
EPI_ISL_978512
EPI_ISL_1068342
EPI_ISL_978513
EPI_ISL_1068344
EPI_ISL_978515
EPI_ISL_1068347
EPI_ISL_978527
EPI_ISL_978530
EPI_ISL_1068362
EPI_ISL_415105
EPI_ISL_427293
EPI_ISL_426580
EPI_ISL_427295
EPI_ISL_427296
EPI_ISL_415128
EPI_ISL_429667
EPI_ISL_429669
EPI_ISL_429671
EPI_ISL_1139066
EPI_ISL_1139067
EPI_ISL_1201883
EPI_ISL_848624
EPI_ISL_848628
EPI_ISL_1181609
EPI_ISL_541340
EPI_ISL_476282
EPI_ISL_623138
EPI_ISL_483065
EPI_ISL_414045
EPI_ISL_427299
EPI_ISL_427300
EPI_ISL_427301
EPI_ISL_456071
EPI_ISL_1181608
EPI_ISL_528539
EPI_ISL_528637
EPI_ISL_524798
EPI_ISL_729804
EPI_ISL_729819
EPI_ISL_427305
EPI_ISL_427306
EPI_ISL_476297
EPI_ISL_541373
EPI_ISL_541374
EPI_ISL_414016
EPI_ISL_414015
EPI_ISL_416029
EPI_ISL_416031
EPI_ISL_416032
EPI_ISL_515520
EPI_ISL_515521
EPI_ISL_515522
EPI_ISL_416035
EPI_ISL_523956
EPI_ISL_468310
EPI_ISL_468311
EPI_ISL_468313
EPI_ISL_523965
EPI_ISL_523969
EPI_ISL_527858
EPI_ISL_527862
EPI_ISL_515551
EPI_ISL_574592
EPI_ISL_515529
EPI_ISL_515547
EPI_ISL_776751
EPI_ISL_776753
EPI_ISL_792107
EPI_ISL_792102
EPI_ISL_792103
EPI_ISL_792104
EPI_ISL_861633
EPI_ISL_833153
EPI_ISL_875550
EPI_ISL_888671
EPI_ISL_875544
EPI_ISL_875541
EPI_ISL_875545
EPI_ISL_861900
EPI_ISL_861906
EPI_ISL_861912
EPI_ISL_861915
EPI_ISL_476221
EPI_ISL_613707
EPI_ISL_486429
EPI_ISL_443187
EPI_ISL_435674
EPI_ISL_435675
EPI_ISL_435676
EPI_ISL_435677
EPI_ISL_480297
EPI_ISL_480303
EPI_ISL_480307
EPI_ISL_480310
EPI_ISL_956384
EPI_ISL_956385
EPI_ISL_956386
EPI_ISL_956387
EPI_ISL_956388
EPI_ISL_956389
EPI_ISL_956390
EPI_ISL_956391
EPI_ISL_956392
EPI_ISL_956393
EPI_ISL_956394
EPI_ISL_956395
EPI_ISL_956396
EPI_ISL_956397
EPI_ISL_956398
EPI_ISL_956399
EPI_ISL_956400
EPI_ISL_956401
EPI_ISL_682298
EPI_ISL_805869
EPI_ISL_805544
EPI_ISL_806201
EPI_ISL_806376
EPI_ISL_806408
EPI_ISL_418818
EPI_ISL_418824
EPI_ISL_418826
EPI_ISL_415584
EPI_ISL_418834
EPI_ISL_418841
EPI_ISL_418846
EPI_ISL_418848
EPI_ISL_415588
EPI_ISL_415589
EPI_ISL_418852
EPI_ISL_418858
EPI_ISL_979287
EPI_ISL_582245
EPI_ISL_632933
EPI_ISL_1257992
EPI_ISL_582341
EPI_ISL_429820
EPI_ISL_482484
EPI_ISL_479632
EPI_ISL_481744
EPI_ISL_469229
EPI_ISL_579567
EPI_ISL_429813
EPI_ISL_482469
EPI_ISL_586297
EPI_ISL_425177
EPI_ISL_459886
EPI_ISL_459892
EPI_ISL_1378971
EPI_ISL_1378977
EPI_ISL_1378959
EPI_ISL_890432
EPI_ISL_890430
EPI_ISL_890390
EPI_ISL_890453
EPI_ISL_890400
EPI_ISL_890615
EPI_ISL_890587
EPI_ISL_890594
EPI_ISL_890788
EPI_ISL_890668
EPI_ISL_890795
EPI_ISL_1241141
EPI_ISL_890745
EPI_ISL_890534
EPI_ISL_890760
EPI_ISL_890768
EPI_ISL_890886
EPI_ISL_889807
EPI_ISL_889867
EPI_ISL_889883
EPI_ISL_889882
EPI_ISL_889976
EPI_ISL_889983
EPI_ISL_889826
EPI_ISL_889956
EPI_ISL_890000
EPI_ISL_889938
EPI_ISL_889808
EPI_ISL_1241272
EPI_ISL_535717
EPI_ISL_535718
EPI_ISL_535738
EPI_ISL_535742
EPI_ISL_535749
EPI_ISL_535758
EPI_ISL_535772
EPI_ISL_535773
EPI_ISL_535781
EPI_ISL_535825
EPI_ISL_1365838
EPI_ISL_535716
EPI_ISL_535726
EPI_ISL_535821
EPI_ISL_535933
EPI_ISL_535976
EPI_ISL_535998
EPI_ISL_536007
EPI_ISL_536015
EPI_ISL_536066
EPI_ISL_536101
EPI_ISL_536201
EPI_ISL_536282
EPI_ISL_536344
EPI_ISL_536354
EPI_ISL_536370
EPI_ISL_536389
EPI_ISL_445266
EPI_ISL_445267
EPI_ISL_1167830
EPI_ISL_1167824
EPI_ISL_1167807
EPI_ISL_445344
EPI_ISL_445347
EPI_ISL_445340
EPI_ISL_445343
EPI_ISL_447119
EPI_ISL_445333
EPI_ISL_445275
EPI_ISL_445297
EPI_ISL_445334
EPI_ISL_445335
EPI_ISL_681673
EPI_ISL_445372
EPI_ISL_445269
EPI_ISL_445282
EPI_ISL_445284
EPI_ISL_445290
EPI_ISL_459863
EPI_ISL_414577
EPI_ISL_414578
EPI_ISL_801651
EPI_ISL_1167821
EPI_ISL_1167782
EPI_ISL_629023
EPI_ISL_629026
EPI_ISL_629027
EPI_ISL_468752
EPI_ISL_414579
EPI_ISL_445254
EPI_ISL_445259
EPI_ISL_445260
EPI_ISL_445262
EPI_ISL_414580
EPI_ISL_445263
EPI_ISL_445264
EPI_ISL_445303
EPI_ISL_445304
EPI_ISL_445245
EPI_ISL_445311
EPI_ISL_445318
EPI_ISL_445247
EPI_ISL_445248
EPI_ISL_445330
EPI_ISL_445360
EPI_ISL_445365
EPI_ISL_445250
EPI_ISL_445368
EPI_ISL_415658
EPI_ISL_415660
EPI_ISL_415661
EPI_ISL_801600
EPI_ISL_801601
EPI_ISL_801604
EPI_ISL_801611
EPI_ISL_801612
EPI_ISL_801615
EPI_ISL_801619
EPI_ISL_801621
EPI_ISL_801627
EPI_ISL_801634
EPI_ISL_801638
EPI_ISL_801649
EPI_ISL_801650
EPI_ISL_801652
EPI_ISL_801659
EPI_ISL_801660
EPI_ISL_801661
EPI_ISL_801662
EPI_ISL_801663
EPI_ISL_801664
EPI_ISL_801665
EPI_ISL_801666
EPI_ISL_801667
EPI_ISL_801668
EPI_ISL_801669
EPI_ISL_801670
EPI_ISL_801674
EPI_ISL_801675
EPI_ISL_801676
EPI_ISL_801677
EPI_ISL_801582
EPI_ISL_801636
EPI_ISL_445285
EPI_ISL_445286
EPI_ISL_408481
EPI_ISL_447761
EPI_ISL_447762
EPI_ISL_447765
EPI_ISL_447768
EPI_ISL_447763
EPI_ISL_456117
EPI_ISL_417924
EPI_ISL_456119
EPI_ISL_456146
EPI_ISL_456145
EPI_ISL_498155
EPI_ISL_498156
EPI_ISL_456148
EPI_ISL_497738
EPI_ISL_498161
EPI_ISL_447738
EPI_ISL_447739
EPI_ISL_447740
EPI_ISL_447741
EPI_ISL_447742
EPI_ISL_447743
EPI_ISL_447747
EPI_ISL_498157
EPI_ISL_498158
EPI_ISL_447734
EPI_ISL_498159
EPI_ISL_498153
EPI_ISL_498160
EPI_ISL_447750
EPI_ISL_447744
EPI_ISL_447745
EPI_ISL_447754
EPI_ISL_498154
EPI_ISL_498168
EPI_ISL_498170
EPI_ISL_498169
EPI_ISL_456120
EPI_ISL_653750
EPI_ISL_447759
EPI_ISL_498152
EPI_ISL_498166
EPI_ISL_447748
EPI_ISL_498162
EPI_ISL_456126
EPI_ISL_653752
EPI_ISL_456127
EPI_ISL_447760
EPI_ISL_456155
EPI_ISL_497736
EPI_ISL_497745
EPI_ISL_456149
EPI_ISL_447757
EPI_ISL_447735
EPI_ISL_447736
EPI_ISL_447755
EPI_ISL_447756
EPI_ISL_456138
EPI_ISL_456150
EPI_ISL_456151
EPI_ISL_653751
EPI_ISL_434533
EPI_ISL_434535
EPI_ISL_434539
EPI_ISL_491437
EPI_ISL_491438
EPI_ISL_491440
EPI_ISL_491441
EPI_ISL_491442
EPI_ISL_491444
EPI_ISL_491445
EPI_ISL_491446
EPI_ISL_491447
EPI_ISL_491448
EPI_ISL_491449
EPI_ISL_491451
EPI_ISL_491455
EPI_ISL_491456
EPI_ISL_491457
EPI_ISL_512653
EPI_ISL_512658
EPI_ISL_527739
EPI_ISL_428901
EPI_ISL_454581
EPI_ISL_454583
EPI_ISL_455566
EPI_ISL_454588
EPI_ISL_454592
EPI_ISL_985399
EPI_ISL_985400
EPI_ISL_985402
EPI_ISL_985405
EPI_ISL_985406
EPI_ISL_985407
EPI_ISL_985410
EPI_ISL_985433
EPI_ISL_988352
EPI_ISL_989241
EPI_ISL_990198
EPI_ISL_991178
EPI_ISL_993930
EPI_ISL_994654
EPI_ISL_994655
EPI_ISL_994656
EPI_ISL_994657
EPI_ISL_994660
EPI_ISL_994667
EPI_ISL_994661
EPI_ISL_994666
EPI_ISL_994662
EPI_ISL_994663
EPI_ISL_994664
EPI_ISL_994665
EPI_ISL_454578
EPI_ISL_455567
EPI_ISL_454605
EPI_ISL_454606
EPI_ISL_451934
EPI_ISL_513312
EPI_ISL_547450
EPI_ISL_547451
EPI_ISL_547452
EPI_ISL_547453
EPI_ISL_636492
EPI_ISL_636493
EPI_ISL_463741
EPI_ISL_463742
EPI_ISL_463743
EPI_ISL_463744
EPI_ISL_425229
EPI_ISL_426051
EPI_ISL_422636
EPI_ISL_416742
EPI_ISL_416743
EPI_ISL_895786
EPI_ISL_895733
EPI_ISL_895811
EPI_ISL_895799
EPI_ISL_895744
EPI_ISL_895738
EPI_ISL_895735
EPI_ISL_895779
EPI_ISL_895763
EPI_ISL_895766
EPI_ISL_895751
EPI_ISL_895781
EPI_ISL_895790
EPI_ISL_895829
EPI_ISL_895828
EPI_ISL_895762
EPI_ISL_895747
EPI_ISL_895778
EPI_ISL_895770
EPI_ISL_895832
EPI_ISL_895794
EPI_ISL_895839
EPI_ISL_895742
EPI_ISL_895782
EPI_ISL_895821
EPI_ISL_895774
EPI_ISL_895815
EPI_ISL_895798
EPI_ISL_895780
EPI_ISL_889310
EPI_ISL_889312
EPI_ISL_889313
EPI_ISL_889323
EPI_ISL_889326
EPI_ISL_889373
EPI_ISL_889376
EPI_ISL_426883
EPI_ISL_426887
EPI_ISL_426888
EPI_ISL_426890
EPI_ISL_426885
EPI_ISL_426886
EPI_ISL_539776
EPI_ISL_539494
EPI_ISL_513314
EPI_ISL_471540
EPI_ISL_471544
EPI_ISL_471547
EPI_ISL_437519
EPI_ISL_513511
EPI_ISL_490112
EPI_ISL_476067
EPI_ISL_513512
EPI_ISL_491093
EPI_ISL_530348
EPI_ISL_491095
EPI_ISL_471553
EPI_ISL_491117
EPI_ISL_471550
EPI_ISL_426356
EPI_ISL_426357
EPI_ISL_417948
EPI_ISL_961011
EPI_ISL_417950
EPI_ISL_417955
EPI_ISL_420030
EPI_ISL_420032
EPI_ISL_420034
EPI_ISL_420035
EPI_ISL_420838
EPI_ISL_420839
EPI_ISL_420840
EPI_ISL_420841
EPI_ISL_420851
EPI_ISL_420852
EPI_ISL_420845
EPI_ISL_420847
EPI_ISL_420854
EPI_ISL_420849
EPI_ISL_417941
EPI_ISL_417942
EPI_ISL_417946
EPI_ISL_417947
EPI_ISL_417437
EPI_ISL_417440
EPI_ISL_417441
EPI_ISL_417442
EPI_ISL_451990
EPI_ISL_452001
EPI_ISL_452002
EPI_ISL_452003
EPI_ISL_452026
EPI_ISL_452034
EPI_ISL_452100
EPI_ISL_429276
EPI_ISL_429278
EPI_ISL_429287
EPI_ISL_429309
EPI_ISL_429316
EPI_ISL_429329
EPI_ISL_437628
EPI_ISL_437647
EPI_ISL_437650
EPI_ISL_436963
EPI_ISL_437660
EPI_ISL_437663
EPI_ISL_436988
EPI_ISL_437013
EPI_ISL_437026
EPI_ISL_437030
EPI_ISL_437036
EPI_ISL_437041
EPI_ISL_437042
EPI_ISL_444870
EPI_ISL_444874
EPI_ISL_444880
EPI_ISL_444881
EPI_ISL_437667
EPI_ISL_452102
EPI_ISL_444896
EPI_ISL_444900
EPI_ISL_444905
EPI_ISL_444910
EPI_ISL_444920
EPI_ISL_444944
EPI_ISL_444948
EPI_ISL_444958
EPI_ISL_429337
EPI_ISL_429339
EPI_ISL_429340
EPI_ISL_429346
EPI_ISL_429348
EPI_ISL_429350
EPI_ISL_429351
EPI_ISL_429352
EPI_ISL_429354
EPI_ISL_429356
EPI_ISL_429376
EPI_ISL_429468
EPI_ISL_429488
EPI_ISL_429499
EPI_ISL_429510
EPI_ISL_429513
EPI_ISL_429518
EPI_ISL_429542
EPI_ISL_429564
EPI_ISL_429583
EPI_ISL_614569
EPI_ISL_614689
EPI_ISL_614602
EPI_ISL_614616
EPI_ISL_614620
EPI_ISL_614622
EPI_ISL_614624
EPI_ISL_614592
EPI_ISL_614634
EPI_ISL_614626
EPI_ISL_614637
EPI_ISL_614664
EPI_ISL_614784
EPI_ISL_619492
EPI_ISL_619534
EPI_ISL_622207
EPI_ISL_622231
EPI_ISL_622479
EPI_ISL_622439
EPI_ISL_622482
EPI_ISL_622486
EPI_ISL_622500
EPI_ISL_618313
EPI_ISL_621824
EPI_ISL_622242
EPI_ISL_622504
EPI_ISL_622507
EPI_ISL_622508
EPI_ISL_614534
EPI_ISL_614528
EPI_ISL_614517
EPI_ISL_614533
EPI_ISL_614556
EPI_ISL_614568
EPI_ISL_614553
EPI_ISL_614570
EPI_ISL_614563
EPI_ISL_416142
EPI_ISL_416143
EPI_ISL_416144
EPI_ISL_416153
EPI_ISL_416141
EPI_ISL_415648
EPI_ISL_523811
EPI_ISL_826798
EPI_ISL_826800
EPI_ISL_826802
EPI_ISL_826805
EPI_ISL_826807
EPI_ISL_826809
EPI_ISL_826811
EPI_ISL_826812
EPI_ISL_826814
EPI_ISL_826816
EPI_ISL_826818
EPI_ISL_826804
EPI_ISL_477014
EPI_ISL_605780
EPI_ISL_794604
EPI_ISL_794603
EPI_ISL_414040
EPI_ISL_414041
EPI_ISL_414042
EPI_ISL_414043
EPI_ISL_414044
EPI_ISL_464168
EPI_ISL_464169
EPI_ISL_464175
EPI_ISL_464178
EPI_ISL_464180
EPI_ISL_464181
EPI_ISL_464182
EPI_ISL_464185
EPI_ISL_464195
EPI_ISL_414010
EPI_ISL_464204
EPI_ISL_464207
EPI_ISL_464214
EPI_ISL_464217
EPI_ISL_464222
EPI_ISL_414007
EPI_ISL_464227
EPI_ISL_464228
EPI_ISL_464248
EPI_ISL_415133
EPI_ISL_464258
EPI_ISL_415147
EPI_ISL_464262
EPI_ISL_464302
EPI_ISL_417222
EPI_ISL_464350
EPI_ISL_464377
EPI_ISL_464409
EPI_ISL_464411
EPI_ISL_464415
EPI_ISL_464427
EPI_ISL_464473
EPI_ISL_464517
EPI_ISL_464532
EPI_ISL_464534
EPI_ISL_464562
EPI_ISL_417276
EPI_ISL_464583
EPI_ISL_417298
EPI_ISL_464643
EPI_ISL_464721
EPI_ISL_464771
EPI_ISL_464794
EPI_ISL_464839
EPI_ISL_464898
EPI_ISL_464926
EPI_ISL_465033
EPI_ISL_465078
EPI_ISL_423863
EPI_ISL_418751
EPI_ISL_423940
EPI_ISL_423956
EPI_ISL_424062
EPI_ISL_424084
EPI_ISL_423720
EPI_ISL_423824
EPI_ISL_423328
EPI_ISL_423368
EPI_ISL_423473
EPI_ISL_423495
EPI_ISL_466003
EPI_ISL_466615
EPI_ISL_440162
EPI_ISL_440156
EPI_ISL_440128
EPI_ISL_443744
EPI_ISL_443945
EPI_ISL_488253
EPI_ISL_492620
EPI_ISL_425276
EPI_ISL_440369
EPI_ISL_440405
EPI_ISL_440420
EPI_ISL_439507
EPI_ISL_438381
EPI_ISL_438545
EPI_ISL_483937
EPI_ISL_484072
EPI_ISL_484095
EPI_ISL_560660
EPI_ISL_539144
EPI_ISL_539033
EPI_ISL_538852
EPI_ISL_500033
EPI_ISL_500089
EPI_ISL_499684
EPI_ISL_499695
EPI_ISL_517209
EPI_ISL_440971
EPI_ISL_440985
EPI_ISL_488803
EPI_ISL_488667
EPI_ISL_488658
EPI_ISL_488733
EPI_ISL_488582
EPI_ISL_488584
EPI_ISL_425464
EPI_ISL_425630
EPI_ISL_534850
EPI_ISL_475328
EPI_ISL_514459
EPI_ISL_416740
EPI_ISL_420164
EPI_ISL_432746
EPI_ISL_475378
EPI_ISL_432502
EPI_ISL_1184552
EPI_ISL_1184553
EPI_ISL_1184554
EPI_ISL_1184555
EPI_ISL_418385
EPI_ISL_418386
EPI_ISL_418387
EPI_ISL_418389
EPI_ISL_418390
EPI_ISL_418393
EPI_ISL_418394
EPI_ISL_418402
EPI_ISL_418403
EPI_ISL_418404
EPI_ISL_418408
EPI_ISL_418409
EPI_ISL_418411
EPI_ISL_1217222
EPI_ISL_1217225
EPI_ISL_1217233
EPI_ISL_1219699
EPI_ISL_1219742
EPI_ISL_1219743
EPI_ISL_1219744
EPI_ISL_1240988
EPI_ISL_1240989
EPI_ISL_1222933
EPI_ISL_1222938
EPI_ISL_1222942
EPI_ISL_1231261
EPI_ISL_1231265
EPI_ISL_1231266
EPI_ISL_757368
EPI_ISL_757369
EPI_ISL_1231270
EPI_ISL_1231272
EPI_ISL_1231274
EPI_ISL_1231282
EPI_ISL_1231283
EPI_ISL_1231289
EPI_ISL_1240118
EPI_ISL_1240120
EPI_ISL_1240122
EPI_ISL_1240125
EPI_ISL_1240127
EPI_ISL_1240133
EPI_ISL_1240136
EPI_ISL_1240140
EPI_ISL_1239430
EPI_ISL_759813
EPI_ISL_759814
EPI_ISL_759815
EPI_ISL_759816
EPI_ISL_1239442
EPI_ISL_1240099
EPI_ISL_1240111
EPI_ISL_1240180
EPI_ISL_481646
EPI_ISL_1240183
EPI_ISL_1240184
EPI_ISL_1240701
EPI_ISL_481656
EPI_ISL_481657
EPI_ISL_481658
EPI_ISL_481659
EPI_ISL_481660
EPI_ISL_481661
EPI_ISL_1240707
EPI_ISL_481662
EPI_ISL_481663
EPI_ISL_1240711
EPI_ISL_1240712
EPI_ISL_414641
EPI_ISL_414642
EPI_ISL_414643
EPI_ISL_413603
EPI_ISL_406534
EPI_ISL_508935
EPI_ISL_417335
EPI_ISL_416757
EPI_ISL_417338
EPI_ISL_508940
EPI_ISL_508943
EPI_ISL_508948
EPI_ISL_508877
EPI_ISL_418417
EPI_ISL_508879
EPI_ISL_418420
EPI_ISL_508998
EPI_ISL_509007
EPI_ISL_420622
EPI_ISL_508956
EPI_ISL_508890
EPI_ISL_508987
EPI_ISL_416746
EPI_ISL_681261
EPI_ISL_681263
EPI_ISL_410486
EPI_ISL_1359983
EPI_ISL_1359938
EPI_ISL_629082
EPI_ISL_629084
EPI_ISL_629085
EPI_ISL_629095
EPI_ISL_666685
EPI_ISL_634833
EPI_ISL_660326
EPI_ISL_660348
EPI_ISL_660353
EPI_ISL_645194
EPI_ISL_416502
EPI_ISL_416505
EPI_ISL_416511
EPI_ISL_416512
EPI_ISL_443290
EPI_ISL_414600
EPI_ISL_560583
EPI_ISL_560626
EPI_ISL_429968
EPI_ISL_418218
EPI_ISL_418220
EPI_ISL_414626
EPI_ISL_414628
EPI_ISL_418221
EPI_ISL_414630
EPI_ISL_418224
EPI_ISL_418226
EPI_ISL_443316
EPI_ISL_443309
EPI_ISL_560594
EPI_ISL_437690
EPI_ISL_1301441
EPI_ISL_410720
EPI_ISL_411219
EPI_ISL_411220
EPI_ISL_410984
EPI_ISL_411218
EPI_ISL_408431
EPI_ISL_414633
EPI_ISL_415650
EPI_ISL_421501
EPI_ISL_443302
EPI_ISL_428352
EPI_ISL_437689
EPI_ISL_940552
EPI_ISL_940542
EPI_ISL_940551
EPI_ISL_940533
EPI_ISL_940534
EPI_ISL_940535
EPI_ISL_940538
EPI_ISL_940532
EPI_ISL_940405
EPI_ISL_940406
EPI_ISL_940411
EPI_ISL_940415
EPI_ISL_940421
EPI_ISL_940443
EPI_ISL_940490
EPI_ISL_940218
EPI_ISL_940249
EPI_ISL_940252
EPI_ISL_1015329
EPI_ISL_1015050
EPI_ISL_1015249
EPI_ISL_1015334
EPI_ISL_1015226
EPI_ISL_1015004
EPI_ISL_1015042
EPI_ISL_1015010
EPI_ISL_1015092
EPI_ISL_1015093
EPI_ISL_1015072
EPI_ISL_1015052
EPI_ISL_1015246
EPI_ISL_1015223
EPI_ISL_1015209
EPI_ISL_1015210
EPI_ISL_1015044
EPI_ISL_1015047
EPI_ISL_1015088
EPI_ISL_1015219
EPI_ISL_649969
EPI_ISL_645183
EPI_ISL_644674
EPI_ISL_663230
EPI_ISL_663233
EPI_ISL_414624
EPI_ISL_428367
EPI_ISL_660672
EPI_ISL_660674
EPI_ISL_660691
EPI_ISL_660692
EPI_ISL_660711
EPI_ISL_660718
EPI_ISL_645200
EPI_ISL_508911
EPI_ISL_569251
EPI_ISL_569281
EPI_ISL_569284
EPI_ISL_569294
EPI_ISL_569295
EPI_ISL_569329
EPI_ISL_569379
EPI_ISL_569386
EPI_ISL_569400
EPI_ISL_569401
EPI_ISL_569420
EPI_ISL_569424
EPI_ISL_569428
EPI_ISL_569447
EPI_ISL_569448
EPI_ISL_568911
EPI_ISL_693388
EPI_ISL_414625
EPI_ISL_431180
EPI_ISL_431240
EPI_ISL_431784
EPI_ISL_424352
EPI_ISL_455465
EPI_ISL_539573
EPI_ISL_539574
EPI_ISL_539575
EPI_ISL_539576
EPI_ISL_471158
EPI_ISL_428855
EPI_ISL_428856
EPI_ISL_420140
EPI_ISL_420142
EPI_ISL_416479
EPI_ISL_416477
EPI_ISL_415643
EPI_ISL_415642
EPI_ISL_416480
EPI_ISL_415641
EPI_ISL_416478
EPI_ISL_416481
EPI_ISL_415644
EPI_ISL_416482
EPI_ISL_887364
EPI_ISL_887336
EPI_ISL_887374
EPI_ISL_887331
EPI_ISL_887381
EPI_ISL_887394
EPI_ISL_887349
EPI_ISL_887330
EPI_ISL_753845
EPI_ISL_753851
EPI_ISL_516636
EPI_ISL_516631
EPI_ISL_753924
EPI_ISL_753926
EPI_ISL_753927
EPI_ISL_753928
EPI_ISL_729479
EPI_ISL_729487
EPI_ISL_729490
EPI_ISL_729473
EPI_ISL_729475
EPI_ISL_729484
EPI_ISL_729488
EPI_ISL_852748
EPI_ISL_852760
EPI_ISL_852750
EPI_ISL_852775
EPI_ISL_852812
EPI_ISL_852745
EPI_ISL_852787
EPI_ISL_852721
EPI_ISL_852698
EPI_ISL_852687
EPI_ISL_852676
EPI_ISL_852768
EPI_ISL_852766
EPI_ISL_581480
EPI_ISL_581481
EPI_ISL_581483
EPI_ISL_723084
EPI_ISL_723086
EPI_ISL_450209
EPI_ISL_450199
EPI_ISL_450200
EPI_ISL_450203
EPI_ISL_450204
EPI_ISL_450207
EPI_ISL_450208
EPI_ISL_450198
EPI_ISL_406862
EPI_ISL_729495
EPI_ISL_732541
EPI_ISL_732542
EPI_ISL_732543
EPI_ISL_732544
EPI_ISL_732551
EPI_ISL_437271
EPI_ISL_437275
EPI_ISL_437276
EPI_ISL_451944
EPI_ISL_420901
EPI_ISL_1143994
EPI_ISL_1144003
EPI_ISL_481262
EPI_ISL_513305
EPI_ISL_1145037
EPI_ISL_775947
EPI_ISL_775955
EPI_ISL_775973
EPI_ISL_775976
EPI_ISL_775982
EPI_ISL_775998
EPI_ISL_776002
EPI_ISL_776019
EPI_ISL_776056
EPI_ISL_776063
EPI_ISL_776065
EPI_ISL_776066
EPI_ISL_775930
EPI_ISL_776109
EPI_ISL_776115
EPI_ISL_776127
EPI_ISL_776136
EPI_ISL_776140
EPI_ISL_775917
EPI_ISL_776179
EPI_ISL_776187
EPI_ISL_776207
EPI_ISL_776216
EPI_ISL_776244
EPI_ISL_776268
EPI_ISL_776274
EPI_ISL_776293
EPI_ISL_776300
EPI_ISL_776342
EPI_ISL_776398
EPI_ISL_776415
EPI_ISL_776426
EPI_ISL_775938
EPI_ISL_776450
EPI_ISL_883161
EPI_ISL_883162
EPI_ISL_776548
EPI_ISL_729476
EPI_ISL_729478
EPI_ISL_413488
EPI_ISL_414497
EPI_ISL_414498
EPI_ISL_414499
EPI_ISL_414505
EPI_ISL_414508
EPI_ISL_414509
EPI_ISL_602517
EPI_ISL_602518
EPI_ISL_602519
EPI_ISL_417461
EPI_ISL_602467
EPI_ISL_419545
EPI_ISL_425127
EPI_ISL_523931
EPI_ISL_523934
EPI_ISL_523944
EPI_ISL_1181176
EPI_ISL_1181178
EPI_ISL_983577
EPI_ISL_983576
EPI_ISL_983572
EPI_ISL_983587
EPI_ISL_729474
EPI_ISL_707943
EPI_ISL_515082
EPI_ISL_515084
EPI_ISL_515181
EPI_ISL_515182
EPI_ISL_515183
EPI_ISL_418263
EPI_ISL_430469
EPI_ISL_427043
EPI_ISL_434455
EPI_ISL_434475
EPI_ISL_434476
EPI_ISL_434480
EPI_ISL_434467
EPI_ISL_434483
EPI_ISL_434464
EPI_ISL_447836
EPI_ISL_434481
EPI_ISL_447635
EPI_ISL_434469
EPI_ISL_434470
EPI_ISL_434482
EPI_ISL_418265
EPI_ISL_437877
EPI_ISL_447637
EPI_ISL_447639
EPI_ISL_437878
EPI_ISL_437881
EPI_ISL_437882
EPI_ISL_437885
EPI_ISL_437886
EPI_ISL_437887
EPI_ISL_437888
EPI_ISL_447643
EPI_ISL_437890
EPI_ISL_437891
EPI_ISL_437892
EPI_ISL_437894
EPI_ISL_529147
EPI_ISL_437895
EPI_ISL_437896
EPI_ISL_437904
EPI_ISL_447647
EPI_ISL_437900
EPI_ISL_447649
EPI_ISL_437907
EPI_ISL_447653
EPI_ISL_437908
EPI_ISL_437893
EPI_ISL_447832
EPI_ISL_434459
EPI_ISL_434457
EPI_ISL_434460
EPI_ISL_434461
EPI_ISL_437897
EPI_ISL_437898
EPI_ISL_437899
EPI_ISL_437874
EPI_ISL_434465
EPI_ISL_529148
EPI_ISL_434463
EPI_ISL_434462
EPI_ISL_434456
EPI_ISL_437909
EPI_ISL_447833
EPI_ISL_434468
EPI_ISL_447835
EPI_ISL_447834
EPI_ISL_437911
EPI_ISL_451311
EPI_ISL_451310
EPI_ISL_613419
EPI_ISL_613420
EPI_ISL_613421
EPI_ISL_613422
EPI_ISL_613423
EPI_ISL_613424
EPI_ISL_613425
EPI_ISL_613426
EPI_ISL_613427
EPI_ISL_613428
EPI_ISL_613430
EPI_ISL_613431
EPI_ISL_613432
EPI_ISL_613433
EPI_ISL_613434
EPI_ISL_613435
EPI_ISL_613436
EPI_ISL_613437
EPI_ISL_613438
EPI_ISL_613439
EPI_ISL_613440
EPI_ISL_613441
EPI_ISL_613442
EPI_ISL_613443
EPI_ISL_613444
EPI_ISL_613445
EPI_ISL_444610
EPI_ISL_444998
EPI_ISL_444999
EPI_ISL_445000
EPI_ISL_403932
EPI_ISL_403933
EPI_ISL_403934
EPI_ISL_403935
EPI_ISL_403936
EPI_ISL_403937
EPI_ISL_428448
EPI_ISL_428462
EPI_ISL_428465
EPI_ISL_428469
EPI_ISL_428474
EPI_ISL_413862
EPI_ISL_413856
EPI_ISL_413855
EPI_ISL_406030
EPI_ISL_429074
EPI_ISL_429083
EPI_ISL_414689
EPI_ISL_414691
EPI_ISL_457687
EPI_ISL_457689
EPI_ISL_457693
EPI_ISL_457694
EPI_ISL_457695
EPI_ISL_457696
EPI_ISL_457697
EPI_ISL_509695
EPI_ISL_509696
EPI_ISL_509710
EPI_ISL_509697
EPI_ISL_509698
EPI_ISL_509699
EPI_ISL_509700
EPI_ISL_509701
EPI_ISL_509702
EPI_ISL_509703
EPI_ISL_418507
EPI_ISL_421234
EPI_ISL_421230
EPI_ISL_482576
EPI_ISL_482578
EPI_ISL_421222
EPI_ISL_421221
EPI_ISL_482580
EPI_ISL_482584
EPI_ISL_482585
EPI_ISL_482586
EPI_ISL_482582
EPI_ISL_418990
EPI_ISL_467430
EPI_ISL_412026
EPI_ISL_605930
EPI_ISL_1040031
EPI_ISL_1040040
EPI_ISL_1040041
EPI_ISL_1040042
EPI_ISL_1040047
EPI_ISL_416314
EPI_ISL_1289439
EPI_ISL_1289440
EPI_ISL_1289441
EPI_ISL_1289442
EPI_ISL_1289443
EPI_ISL_1289444
EPI_ISL_1289445
EPI_ISL_610166
EPI_ISL_610172
EPI_ISL_610167
EPI_ISL_610173
EPI_ISL_610175
EPI_ISL_610170
EPI_ISL_610168
EPI_ISL_610169
EPI_ISL_610177
EPI_ISL_610174
EPI_ISL_417181
EPI_ISL_417176
EPI_ISL_417185
EPI_ISL_417187
EPI_ISL_417188
EPI_ISL_417193
EPI_ISL_417197
EPI_ISL_418815
EPI_ISL_419214
EPI_ISL_419215
EPI_ISL_419216
EPI_ISL_419217
EPI_ISL_419219
EPI_ISL_419221
EPI_ISL_419222
EPI_ISL_419224
EPI_ISL_419225
EPI_ISL_419226
EPI_ISL_419227
EPI_ISL_419228
EPI_ISL_419229
EPI_ISL_419231
EPI_ISL_419232
EPI_ISL_417178
EPI_ISL_419245
EPI_ISL_419247
EPI_ISL_419250
EPI_ISL_419252
EPI_ISL_434571
EPI_ISL_497769
EPI_ISL_497771
EPI_ISL_497775
EPI_ISL_497783
EPI_ISL_497784
EPI_ISL_497786
EPI_ISL_497791
EPI_ISL_497796
EPI_ISL_497797
EPI_ISL_497798
EPI_ISL_497799
EPI_ISL_497808
EPI_ISL_497810
EPI_ISL_497811
EPI_ISL_497812
EPI_ISL_497813
EPI_ISL_497819
EPI_ISL_497820
EPI_ISL_497821
EPI_ISL_497824
EPI_ISL_497827
EPI_ISL_497831
EPI_ISL_497833
EPI_ISL_497840
EPI_ISL_497845
EPI_ISL_497847
EPI_ISL_497848
EPI_ISL_497850
EPI_ISL_497856
EPI_ISL_497860
EPI_ISL_497864
EPI_ISL_497870
EPI_ISL_516798
EPI_ISL_434563
EPI_ISL_434564
EPI_ISL_434565
EPI_ISL_434566
EPI_ISL_450412
EPI_ISL_450408
EPI_ISL_434567
EPI_ISL_434568
EPI_ISL_434569
EPI_ISL_434570
EPI_ISL_450409
EPI_ISL_450410
EPI_ISL_450411
EPI_ISL_417064
EPI_ISL_412029
EPI_ISL_412030
EPI_ISL_476803
EPI_ISL_412028
EPI_ISL_414527
EPI_ISL_414528
EPI_ISL_414569
EPI_ISL_414571
EPI_ISL_414519
EPI_ISL_414517
EPI_ISL_476802
EPI_ISL_476801
EPI_ISL_476804
EPI_ISL_759859
EPI_ISL_539850
EPI_ISL_539820
EPI_ISL_450404
EPI_ISL_450405
EPI_ISL_417443
EPI_ISL_539333
EPI_ISL_539334
EPI_ISL_1039831
EPI_ISL_1095627
EPI_ISL_1039959
EPI_ISL_1172022
EPI_ISL_1172023
EPI_ISL_1172025
EPI_ISL_1172024
EPI_ISL_1039998
EPI_ISL_435420
EPI_ISL_435421
EPI_ISL_435422
EPI_ISL_435423
EPI_ISL_435424
EPI_ISL_435419
EPI_ISL_435403
EPI_ISL_435404
EPI_ISL_435426
EPI_ISL_435405
EPI_ISL_435406
EPI_ISL_435407
EPI_ISL_435408
EPI_ISL_435427
EPI_ISL_435409
EPI_ISL_435410
EPI_ISL_435431
EPI_ISL_435416
EPI_ISL_435417
EPI_ISL_435412
EPI_ISL_435413
EPI_ISL_435414
EPI_ISL_435415
EPI_ISL_435428
EPI_ISL_435429
EPI_ISL_435430
EPI_ISL_435425
EPI_ISL_483637
EPI_ISL_476069
EPI_ISL_477615
EPI_ISL_477616
EPI_ISL_477617
EPI_ISL_477618
EPI_ISL_477619
EPI_ISL_477620
EPI_ISL_477621
EPI_ISL_477622
EPI_ISL_477623
EPI_ISL_477624
EPI_ISL_477625
EPI_ISL_476078
EPI_ISL_416426
EPI_ISL_418183
EPI_ISL_416744
EPI_ISL_417541
EPI_ISL_417714
EPI_ISL_417713
EPI_ISL_417771
EPI_ISL_417797
EPI_ISL_417801
EPI_ISL_417772
EPI_ISL_417810
EPI_ISL_417755
EPI_ISL_417680
EPI_ISL_417819
EPI_ISL_417569
EPI_ISL_417575
EPI_ISL_417590
EPI_ISL_417628
EPI_ISL_417639
EPI_ISL_417655
EPI_ISL_417664
EPI_ISL_417668
EPI_ISL_424381
EPI_ISL_424383
EPI_ISL_424388
EPI_ISL_424389
EPI_ISL_424404
EPI_ISL_424406
EPI_ISL_424410
EPI_ISL_424415
EPI_ISL_424419
EPI_ISL_424441
EPI_ISL_424445
EPI_ISL_424471
EPI_ISL_424521
EPI_ISL_417739
EPI_ISL_417769
EPI_ISL_424535
EPI_ISL_424545
EPI_ISL_424556
EPI_ISL_424559
EPI_ISL_417684
EPI_ISL_424563
EPI_ISL_424564
EPI_ISL_424567
EPI_ISL_417687
EPI_ISL_424571
EPI_ISL_424573
EPI_ISL_424574
EPI_ISL_424575
EPI_ISL_424584
EPI_ISL_424589
EPI_ISL_417692
EPI_ISL_424590
EPI_ISL_424591
EPI_ISL_424599
EPI_ISL_424604
EPI_ISL_424605
EPI_ISL_424606
EPI_ISL_424619
EPI_ISL_417854
EPI_ISL_424621
EPI_ISL_417731
EPI_ISL_417757
EPI_ISL_417856
EPI_ISL_417705
EPI_ISL_417857
EPI_ISL_417740
EPI_ISL_417865
EPI_ISL_417738
EPI_ISL_417873
EPI_ISL_417876
EPI_ISL_436422
EPI_ISL_436419
EPI_ISL_605811
EPI_ISL_605803
EPI_ISL_435063
EPI_ISL_435108
EPI_ISL_435065
EPI_ISL_435061
EPI_ISL_435109
EPI_ISL_435067
EPI_ISL_435069
EPI_ISL_435068
EPI_ISL_435071
EPI_ISL_435072
EPI_ISL_436415
EPI_ISL_435090
EPI_ISL_435101
EPI_ISL_435102
EPI_ISL_435103
EPI_ISL_435104
EPI_ISL_435105
EPI_ISL_1039249
EPI_ISL_1055771
EPI_ISL_1055383
EPI_ISL_435086
EPI_ISL_454525
EPI_ISL_454526
EPI_ISL_454527
EPI_ISL_452202
EPI_ISL_454528
EPI_ISL_454529
EPI_ISL_454530
EPI_ISL_452203
EPI_ISL_454532
EPI_ISL_454536
EPI_ISL_452205
EPI_ISL_454543
EPI_ISL_452213
EPI_ISL_454565
EPI_ISL_476022
EPI_ISL_476023
EPI_ISL_455771
EPI_ISL_1063528
EPI_ISL_447557
EPI_ISL_447560
EPI_ISL_447862
EPI_ISL_447559
EPI_ISL_447563
EPI_ISL_447562
EPI_ISL_431103
EPI_ISL_431101
EPI_ISL_435092
EPI_ISL_435095
EPI_ISL_435096
EPI_ISL_435087
EPI_ISL_435080
EPI_ISL_436418
EPI_ISL_424364
EPI_ISL_420551
EPI_ISL_426179
EPI_ISL_420555
EPI_ISL_516946
EPI_ISL_516948
EPI_ISL_516974
EPI_ISL_435060
EPI_ISL_435100
EPI_ISL_508338
EPI_ISL_508349
EPI_ISL_511900
EPI_ISL_508368
EPI_ISL_435097
EPI_ISL_455643
EPI_ISL_430468
EPI_ISL_430464
EPI_ISL_455640
EPI_ISL_430465
EPI_ISL_430466
EPI_ISL_889008
EPI_ISL_458079
EPI_ISL_458081
EPI_ISL_529964
EPI_ISL_529961
EPI_ISL_529962
EPI_ISL_437187
EPI_ISL_759961
EPI_ISL_759959
EPI_ISL_437189
EPI_ISL_435281
EPI_ISL_437190
EPI_ISL_437191
EPI_ISL_435282
EPI_ISL_435283
EPI_ISL_888982
EPI_ISL_568686
EPI_ISL_467374
EPI_ISL_984277
EPI_ISL_766033
EPI_ISL_574603
EPI_ISL_568693
EPI_ISL_467375
EPI_ISL_568694
EPI_ISL_574604
EPI_ISL_910014
EPI_ISL_766032
EPI_ISL_574605
EPI_ISL_594186
EPI_ISL_596453
EPI_ISL_596454
EPI_ISL_437512
EPI_ISL_442523
EPI_ISL_442044
EPI_ISL_637100
EPI_ISL_637103
EPI_ISL_637101
EPI_ISL_637104
EPI_ISL_637099
EPI_ISL_1014677
EPI_ISL_862078
EPI_ISL_862077
EPI_ISL_848163
EPI_ISL_414487
EPI_ISL_981203
EPI_ISL_681923
EPI_ISL_681921
EPI_ISL_681908
EPI_ISL_418580
EPI_ISL_848154
EPI_ISL_848157
EPI_ISL_848160
EPI_ISL_848161
EPI_ISL_848164
EPI_ISL_848166
EPI_ISL_605064
EPI_ISL_605077
EPI_ISL_605069
EPI_ISL_605071
EPI_ISL_681922
EPI_ISL_671374
EPI_ISL_671373
EPI_ISL_681925
EPI_ISL_681919
EPI_ISL_605070
EPI_ISL_605065
EPI_ISL_605061
EPI_ISL_605066
EPI_ISL_605062
EPI_ISL_605072
EPI_ISL_605067
EPI_ISL_605063
EPI_ISL_605058
EPI_ISL_418548
EPI_ISL_418581
EPI_ISL_418583
EPI_ISL_644321
EPI_ISL_644319
EPI_ISL_644310
EPI_ISL_644342
EPI_ISL_767768
EPI_ISL_767761
EPI_ISL_767760
EPI_ISL_767762
EPI_ISL_596668
EPI_ISL_596665
EPI_ISL_848162
EPI_ISL_848156
EPI_ISL_848158
EPI_ISL_848159
EPI_ISL_671375
EPI_ISL_767798
EPI_ISL_681928
EPI_ISL_681913
EPI_ISL_681910
EPI_ISL_848155
EPI_ISL_418582
EPI_ISL_414586
EPI_ISL_414587
EPI_ISL_681721
EPI_ISL_681731
EPI_ISL_681920
EPI_ISL_681912
EPI_ISL_682057
EPI_ISL_671378
EPI_ISL_671377
EPI_ISL_605068
EPI_ISL_767826
EPI_ISL_605059
EPI_ISL_418516
EPI_ISL_681764
EPI_ISL_605074
EPI_ISL_418584
EPI_ISL_644343
EPI_ISL_767836
EPI_ISL_447448
EPI_ISL_447447
EPI_ISL_447446
EPI_ISL_447445
EPI_ISL_447444
EPI_ISL_447443
EPI_ISL_447442
EPI_ISL_447441
EPI_ISL_447417
EPI_ISL_447416
EPI_ISL_447411
EPI_ISL_447410
EPI_ISL_447409
EPI_ISL_447408
EPI_ISL_447406
EPI_ISL_447399
EPI_ISL_447397
EPI_ISL_447396
EPI_ISL_447393
EPI_ISL_447387
EPI_ISL_447386
EPI_ISL_447385
EPI_ISL_447384
EPI_ISL_447330
EPI_ISL_447328
EPI_ISL_447324
EPI_ISL_447323
EPI_ISL_447321
EPI_ISL_447320
EPI_ISL_447319
EPI_ISL_447310
EPI_ISL_447309
EPI_ISL_447308
EPI_ISL_447306
EPI_ISL_447305
EPI_ISL_447303
EPI_ISL_447301
EPI_ISL_447296
EPI_ISL_447291
EPI_ISL_447290
EPI_ISL_447289
EPI_ISL_447284
EPI_ISL_447283
EPI_ISL_447281
EPI_ISL_447275
EPI_ISL_447272
EPI_ISL_447271
EPI_ISL_447268
EPI_ISL_447267
EPI_ISL_447260
EPI_ISL_474979
EPI_ISL_474973
EPI_ISL_475013
EPI_ISL_475014
EPI_ISL_474980
EPI_ISL_474969
EPI_ISL_474975
EPI_ISL_475010
EPI_ISL_474994
EPI_ISL_475002
EPI_ISL_475021
EPI_ISL_475003
EPI_ISL_475015
EPI_ISL_474960
EPI_ISL_514308
EPI_ISL_514309
EPI_ISL_514314
EPI_ISL_649090
EPI_ISL_649064
EPI_ISL_649098
EPI_ISL_649099
EPI_ISL_649067
EPI_ISL_649092
EPI_ISL_649069
EPI_ISL_649095
EPI_ISL_649096
EPI_ISL_649100
EPI_ISL_649086
EPI_ISL_649101
EPI_ISL_649073
EPI_ISL_649083
EPI_ISL_649080
EPI_ISL_649066
EPI_ISL_649091
EPI_ISL_649088
EPI_ISL_649076
EPI_ISL_649074
EPI_ISL_649079
EPI_ISL_649082
EPI_ISL_649087
EPI_ISL_649089
EPI_ISL_649070
EPI_ISL_649107
EPI_ISL_649071
EPI_ISL_649072
EPI_ISL_649085
EPI_ISL_649103
EPI_ISL_649094
EPI_ISL_419211
EPI_ISL_483708
EPI_ISL_483715
EPI_ISL_483717
EPI_ISL_483711
EPI_ISL_528919
EPI_ISL_436724
EPI_ISL_435145
EPI_ISL_529026
EPI_ISL_477193
EPI_ISL_457736
EPI_ISL_856870
EPI_ISL_875674
EPI_ISL_877005
EPI_ISL_876999
EPI_ISL_877010
EPI_ISL_877013
EPI_ISL_918416
EPI_ISL_876996
EPI_ISL_856871
EPI_ISL_778690
EPI_ISL_876042
EPI_ISL_457699
EPI_ISL_934420
EPI_ISL_428854
EPI_ISL_417421
EPI_ISL_856873
EPI_ISL_856874
EPI_ISL_856878
EPI_ISL_412974
EPI_ISL_493328
EPI_ISL_417922
EPI_ISL_486659
EPI_ISL_486660
EPI_ISL_486662
EPI_ISL_451307
EPI_ISL_460091
EPI_ISL_460087
EPI_ISL_460079
EPI_ISL_460081
EPI_ISL_460084
EPI_ISL_855554
EPI_ISL_584049
EPI_ISL_542100
EPI_ISL_542102
EPI_ISL_542106
EPI_ISL_542117
EPI_ISL_542121
EPI_ISL_542162
EPI_ISL_542166
EPI_ISL_542167
EPI_ISL_542168
EPI_ISL_542182
EPI_ISL_542188
EPI_ISL_542214
EPI_ISL_542217
EPI_ISL_542218
EPI_ISL_542221
EPI_ISL_542231
EPI_ISL_542233
EPI_ISL_542235
EPI_ISL_542260
EPI_ISL_542269
EPI_ISL_542278
EPI_ISL_542290
EPI_ISL_542296
EPI_ISL_542312
EPI_ISL_542321
EPI_ISL_542340
EPI_ISL_542342
EPI_ISL_542346
EPI_ISL_542347
EPI_ISL_542351
EPI_ISL_542360
EPI_ISL_542361
EPI_ISL_542365
EPI_ISL_542380
EPI_ISL_542383
EPI_ISL_542386
EPI_ISL_542387
EPI_ISL_542390
EPI_ISL_542391
EPI_ISL_542392
EPI_ISL_542393
EPI_ISL_542405
EPI_ISL_542409
EPI_ISL_542425
EPI_ISL_779714
EPI_ISL_855552
EPI_ISL_569867
EPI_ISL_569871
EPI_ISL_569873
EPI_ISL_569874
EPI_ISL_569876
EPI_ISL_569880
EPI_ISL_457825
EPI_ISL_583959
EPI_ISL_803880
EPI_ISL_636469
EPI_ISL_452183
EPI_ISL_636471
EPI_ISL_452185
EPI_ISL_452186
EPI_ISL_452187
EPI_ISL_452188
EPI_ISL_1064086
EPI_ISL_1064076
EPI_ISL_1181769
EPI_ISL_1181773
EPI_ISL_1181761
EPI_ISL_1064036
EPI_ISL_1064090
EPI_ISL_1064101
EPI_ISL_1064085
EPI_ISL_1064083
EPI_ISL_1064106
EPI_ISL_1064112
EPI_ISL_1064105
EPI_ISL_1064066
EPI_ISL_1064089
EPI_ISL_1064102
EPI_ISL_1064116
EPI_ISL_1064103
EPI_ISL_1064111
EPI_ISL_1064115
EPI_ISL_1064108
EPI_ISL_1064099
EPI_ISL_751419
EPI_ISL_751422
EPI_ISL_751424
EPI_ISL_751425
EPI_ISL_751426
EPI_ISL_751427
EPI_ISL_751347
EPI_ISL_751349
EPI_ISL_751355
EPI_ISL_751357
EPI_ISL_751364
EPI_ISL_751365
EPI_ISL_751368
EPI_ISL_492985
EPI_ISL_751373
EPI_ISL_751375
EPI_ISL_751386
EPI_ISL_751390
EPI_ISL_751396
EPI_ISL_450792
EPI_ISL_450793
EPI_ISL_450794
EPI_ISL_450795
EPI_ISL_450796
EPI_ISL_450797
EPI_ISL_450798
EPI_ISL_450799
EPI_ISL_728156
EPI_ISL_728159
EPI_ISL_718273
EPI_ISL_727998
EPI_ISL_727999
EPI_ISL_728153
EPI_ISL_728154
EPI_ISL_728155
EPI_ISL_728208
EPI_ISL_862838
EPI_ISL_862849
EPI_ISL_412968
EPI_ISL_420889
EPI_ISL_445183
EPI_ISL_408669
EPI_ISL_410531
EPI_ISL_479797
EPI_ISL_479798
EPI_ISL_479799
EPI_ISL_479800
EPI_ISL_479802
EPI_ISL_479803
EPI_ISL_479804
EPI_ISL_479812
EPI_ISL_479814
EPI_ISL_479817
EPI_ISL_479822
EPI_ISL_479824
EPI_ISL_479826
EPI_ISL_479827
EPI_ISL_684110
EPI_ISL_684111
EPI_ISL_479833
EPI_ISL_479835
EPI_ISL_684119
EPI_ISL_479839
EPI_ISL_479841
EPI_ISL_684122
EPI_ISL_479844
EPI_ISL_684124
EPI_ISL_684126
EPI_ISL_479850
EPI_ISL_479851
EPI_ISL_684128
EPI_ISL_684129
EPI_ISL_479861
EPI_ISL_479863
EPI_ISL_479864
EPI_ISL_684130
EPI_ISL_684133
EPI_ISL_479869
EPI_ISL_479870
EPI_ISL_479874
EPI_ISL_479878
EPI_ISL_479880
EPI_ISL_684136
EPI_ISL_479890
EPI_ISL_479892
EPI_ISL_479893
EPI_ISL_479896
EPI_ISL_479900
EPI_ISL_684139
EPI_ISL_479903
EPI_ISL_479904
EPI_ISL_479910
EPI_ISL_479916
EPI_ISL_479917
EPI_ISL_479921
EPI_ISL_684145
EPI_ISL_479924
EPI_ISL_684146
EPI_ISL_479939
EPI_ISL_684156
EPI_ISL_684157
EPI_ISL_479993
EPI_ISL_479998
EPI_ISL_480007
EPI_ISL_480021
EPI_ISL_480023
EPI_ISL_684163
EPI_ISL_480031
EPI_ISL_480032
EPI_ISL_480033
EPI_ISL_480042
EPI_ISL_480045
EPI_ISL_480046
EPI_ISL_480047
EPI_ISL_480049
EPI_ISL_684164
EPI_ISL_480051
EPI_ISL_480055
EPI_ISL_480057
EPI_ISL_480059
EPI_ISL_480061
EPI_ISL_480062
EPI_ISL_480075
EPI_ISL_480079
EPI_ISL_480080
EPI_ISL_480085
EPI_ISL_480103
EPI_ISL_480106
EPI_ISL_684170
EPI_ISL_684173
EPI_ISL_480128
EPI_ISL_480181
EPI_ISL_480201
EPI_ISL_684219
EPI_ISL_684371
EPI_ISL_684372
EPI_ISL_684376
EPI_ISL_684519
EPI_ISL_684615
EPI_ISL_684616
EPI_ISL_684623
EPI_ISL_684628
EPI_ISL_684630
EPI_ISL_901222
EPI_ISL_901223
EPI_ISL_684694
EPI_ISL_684716
EPI_ISL_684717
EPI_ISL_684762
EPI_ISL_684882
EPI_ISL_684894
EPI_ISL_684901
EPI_ISL_684902
EPI_ISL_685297
EPI_ISL_685585
EPI_ISL_685647
EPI_ISL_685696
EPI_ISL_685780
EPI_ISL_685989
EPI_ISL_685990
EPI_ISL_686038
EPI_ISL_686040
EPI_ISL_690748
EPI_ISL_690822
EPI_ISL_690845
EPI_ISL_690852
EPI_ISL_690856
EPI_ISL_690859
EPI_ISL_690862
EPI_ISL_690870
EPI_ISL_690989
EPI_ISL_691018
EPI_ISL_691026
EPI_ISL_691298
EPI_ISL_691381
EPI_ISL_691395
EPI_ISL_688759
EPI_ISL_686846
EPI_ISL_413459
EPI_ISL_408665
EPI_ISL_408666
EPI_ISL_408667
EPI_ISL_418809
EPI_ISL_408488
EPI_ISL_408486
EPI_ISL_412459
EPI_ISL_429992
EPI_ISL_429993
EPI_ISL_429994
EPI_ISL_429995
EPI_ISL_429996
EPI_ISL_429997
EPI_ISL_429998
EPI_ISL_429999
EPI_ISL_430000
EPI_ISL_430001
EPI_ISL_430002
EPI_ISL_430003
EPI_ISL_430004
EPI_ISL_430006
EPI_ISL_430007
EPI_ISL_430009
EPI_ISL_430011
EPI_ISL_430012
EPI_ISL_430014
EPI_ISL_430015
EPI_ISL_434516
EPI_ISL_1334575
EPI_ISL_1341150
EPI_ISL_1335758
EPI_ISL_1335760
EPI_ISL_1334600
EPI_ISL_1335390
EPI_ISL_1334576
EPI_ISL_1335759
EPI_ISL_454571
EPI_ISL_454572
EPI_ISL_435045
EPI_ISL_435046
EPI_ISL_435047
EPI_ISL_458000
EPI_ISL_457833
EPI_ISL_457843
EPI_ISL_416541
EPI_ISL_416458
EPI_ISL_416542
EPI_ISL_416543
EPI_ISL_421653
EPI_ISL_437089
EPI_ISL_437090
EPI_ISL_437091
EPI_ISL_437092
EPI_ISL_437093
EPI_ISL_437094
EPI_ISL_437095
EPI_ISL_437096
EPI_ISL_421654
EPI_ISL_421655
EPI_ISL_486422
EPI_ISL_421656
EPI_ISL_486423
EPI_ISL_486424
EPI_ISL_486425
EPI_ISL_486426
EPI_ISL_486428
EPI_ISL_486430
EPI_ISL_486431
EPI_ISL_486432
EPI_ISL_486433
EPI_ISL_426285
EPI_ISL_486434
EPI_ISL_486435
EPI_ISL_486436
EPI_ISL_426286
EPI_ISL_426287
EPI_ISL_426288
EPI_ISL_426289
EPI_ISL_498554
EPI_ISL_498552
EPI_ISL_498551
EPI_ISL_450509
EPI_ISL_1068682
EPI_ISL_1081194
EPI_ISL_1081291
EPI_ISL_1081325
EPI_ISL_1069205
EPI_ISL_419562
EPI_ISL_429760
EPI_ISL_421743
EPI_ISL_429729
EPI_ISL_419566
EPI_ISL_429781
EPI_ISL_429725
EPI_ISL_419568
EPI_ISL_429766
EPI_ISL_419569
EPI_ISL_421740
EPI_ISL_419573
EPI_ISL_417530
EPI_ISL_419578
EPI_ISL_419580
EPI_ISL_419582
EPI_ISL_429728
EPI_ISL_421735
EPI_ISL_429767
EPI_ISL_419583
EPI_ISL_419584
EPI_ISL_421747
EPI_ISL_419585
EPI_ISL_429749
EPI_ISL_419586
EPI_ISL_429770
EPI_ISL_419587
EPI_ISL_429786
EPI_ISL_429756
EPI_ISL_419590
EPI_ISL_419591
EPI_ISL_429723
EPI_ISL_419592
EPI_ISL_744233
EPI_ISL_429711
EPI_ISL_429740
EPI_ISL_429774
EPI_ISL_429784
EPI_ISL_429780
EPI_ISL_417529
EPI_ISL_429762
EPI_ISL_429743
EPI_ISL_429794
EPI_ISL_429757
EPI_ISL_429791
EPI_ISL_429716
EPI_ISL_421744
EPI_ISL_419594
EPI_ISL_429732
EPI_ISL_429736
EPI_ISL_429769
EPI_ISL_419595
EPI_ISL_419597
EPI_ISL_421734
EPI_ISL_429758
EPI_ISL_419598
EPI_ISL_421761
EPI_ISL_419599
EPI_ISL_429776
EPI_ISL_419600
EPI_ISL_419601
EPI_ISL_429727
EPI_ISL_419602
EPI_ISL_419603
EPI_ISL_429750
EPI_ISL_419606
EPI_ISL_745011
EPI_ISL_677635
EPI_ISL_677636
EPI_ISL_501176
EPI_ISL_501177
EPI_ISL_501178
EPI_ISL_501179
EPI_ISL_501180
EPI_ISL_501181
EPI_ISL_501182
EPI_ISL_501183
EPI_ISL_501184
EPI_ISL_501185
EPI_ISL_501186
EPI_ISL_501187
EPI_ISL_417918
EPI_ISL_417917
EPI_ISL_501188
EPI_ISL_501189
EPI_ISL_501190
EPI_ISL_501193
EPI_ISL_501194
EPI_ISL_501195
EPI_ISL_501196
EPI_ISL_501197
EPI_ISL_501198
EPI_ISL_501199
EPI_ISL_501201
EPI_ISL_501202
EPI_ISL_501203
EPI_ISL_501204
EPI_ISL_501205
EPI_ISL_501206
EPI_ISL_501207
EPI_ISL_501208
EPI_ISL_501209
EPI_ISL_501220
EPI_ISL_501221
EPI_ISL_501223
EPI_ISL_501224
EPI_ISL_501225
EPI_ISL_501226
EPI_ISL_501227
EPI_ISL_501228
EPI_ISL_489994
EPI_ISL_489992
EPI_ISL_430441
EPI_ISL_430442
EPI_ISL_455793
EPI_ISL_455790
EPI_ISL_459955
EPI_ISL_455791
EPI_ISL_455792
EPI_ISL_430444
EPI_ISL_416829
EPI_ISL_416866
EPI_ISL_416885
EPI_ISL_416886
EPI_ISL_416907
EPI_ISL_718163
EPI_ISL_718152
EPI_ISL_718150
EPI_ISL_812967
EPI_ISL_812966
EPI_ISL_1301620
EPI_ISL_426361
EPI_ISL_426362
EPI_ISL_426363
EPI_ISL_426364
EPI_ISL_426365
EPI_ISL_837608
EPI_ISL_837609
EPI_ISL_837610
EPI_ISL_837611
EPI_ISL_837612
EPI_ISL_837613
EPI_ISL_837614
EPI_ISL_837615
EPI_ISL_837616
EPI_ISL_837617
EPI_ISL_837618
EPI_ISL_837619
EPI_ISL_837620
EPI_ISL_424627
EPI_ISL_1301717
EPI_ISL_1301718
EPI_ISL_1301731
EPI_ISL_424673
EPI_ISL_455437
EPI_ISL_424667
EPI_ISL_455436
EPI_ISL_455439
EPI_ISL_1301621
EPI_ISL_493334
EPI_ISL_779169
EPI_ISL_779170
EPI_ISL_779171
EPI_ISL_648595
EPI_ISL_424672
EPI_ISL_455455
EPI_ISL_424670
EPI_ISL_455456
EPI_ISL_455438
EPI_ISL_1301622
EPI_ISL_516922
EPI_ISL_516923
EPI_ISL_516924
EPI_ISL_459965
EPI_ISL_459966
EPI_ISL_459967
EPI_ISL_459968
EPI_ISL_459972
EPI_ISL_459973
EPI_ISL_459974
EPI_ISL_459975
EPI_ISL_459976
EPI_ISL_471456
EPI_ISL_469049
EPI_ISL_469052
EPI_ISL_469053
EPI_ISL_476559
EPI_ISL_417420
EPI_ISL_421247
EPI_ISL_421248
EPI_ISL_421246
EPI_ISL_413564
EPI_ISL_413568
EPI_ISL_804432
EPI_ISL_455117
EPI_ISL_547461
EPI_ISL_636502
EPI_ISL_415461
EPI_ISL_415462
EPI_ISL_413572
EPI_ISL_413573
EPI_ISL_413574
EPI_ISL_413575
EPI_ISL_547473
EPI_ISL_547474
EPI_ISL_461013
EPI_ISL_461018
EPI_ISL_422648
EPI_ISL_422649
EPI_ISL_422651
EPI_ISL_415467
EPI_ISL_422667
EPI_ISL_422671
EPI_ISL_422672
EPI_ISL_422681
EPI_ISL_415471
EPI_ISL_422715
EPI_ISL_422737
EPI_ISL_415479
EPI_ISL_422759
EPI_ISL_415480
EPI_ISL_422774
EPI_ISL_422785
EPI_ISL_422791
EPI_ISL_422792
EPI_ISL_422576
EPI_ISL_422586
EPI_ISL_422592
EPI_ISL_422593
EPI_ISL_415487
EPI_ISL_422799
EPI_ISL_455196
EPI_ISL_455202
EPI_ISL_455254
EPI_ISL_455257
EPI_ISL_460664
EPI_ISL_460672
EPI_ISL_422812
EPI_ISL_422813
EPI_ISL_460779
EPI_ISL_461068
EPI_ISL_422825
EPI_ISL_461077
EPI_ISL_461078
EPI_ISL_461079
EPI_ISL_461101
EPI_ISL_461111
EPI_ISL_422848
EPI_ISL_422850
EPI_ISL_1311680
EPI_ISL_1311681
EPI_ISL_1311803
EPI_ISL_547483
EPI_ISL_636504
EPI_ISL_636553
EPI_ISL_790628
EPI_ISL_547493
EPI_ISL_547499
EPI_ISL_804397
EPI_ISL_804414
EPI_ISL_804458
EPI_ISL_804460
EPI_ISL_804462
EPI_ISL_414428
EPI_ISL_454752
EPI_ISL_461146
EPI_ISL_461147
EPI_ISL_414452
EPI_ISL_461163
EPI_ISL_414456
EPI_ISL_414449
EPI_ISL_414529
EPI_ISL_414534
EPI_ISL_414537
EPI_ISL_415508
EPI_ISL_415513
EPI_ISL_422867
EPI_ISL_422889
EPI_ISL_422890
EPI_ISL_422891
EPI_ISL_454750
EPI_ISL_454751
EPI_ISL_413580
EPI_ISL_414460
EPI_ISL_460815
EPI_ISL_460817
EPI_ISL_413582
EPI_ISL_547515
EPI_ISL_547517
EPI_ISL_414442
EPI_ISL_454771
EPI_ISL_413588
EPI_ISL_413589
EPI_ISL_422898
EPI_ISL_455292
EPI_ISL_414439
EPI_ISL_414441
EPI_ISL_1311784
EPI_ISL_1311322
EPI_ISL_1311800
EPI_ISL_1311391
EPI_ISL_1311392
EPI_ISL_1311393
EPI_ISL_1311394
EPI_ISL_1311395
EPI_ISL_1311396
EPI_ISL_1311397
EPI_ISL_1311398
EPI_ISL_1311840
EPI_ISL_1311841
EPI_ISL_461268
EPI_ISL_461287
EPI_ISL_414446
EPI_ISL_454753
EPI_ISL_454754
EPI_ISL_414558
EPI_ISL_414561
EPI_ISL_422913
EPI_ISL_422917
EPI_ISL_422926
EPI_ISL_422947
EPI_ISL_523503
EPI_ISL_523526
EPI_ISL_579060
EPI_ISL_579063
EPI_ISL_579069
EPI_ISL_579074
EPI_ISL_579078
EPI_ISL_579079
EPI_ISL_579080
EPI_ISL_622796
EPI_ISL_622799
EPI_ISL_416519
EPI_ISL_416538
EPI_ISL_416539
EPI_ISL_456159
EPI_ISL_456160
EPI_ISL_456163
EPI_ISL_456179
EPI_ISL_579119
EPI_ISL_456182
EPI_ISL_456185
EPI_ISL_456186
EPI_ISL_456187
EPI_ISL_456190
EPI_ISL_456191
EPI_ISL_579121
EPI_ISL_456193
EPI_ISL_456198
EPI_ISL_456206
EPI_ISL_579122
EPI_ISL_456214
EPI_ISL_456217
EPI_ISL_456236
EPI_ISL_456238
EPI_ISL_456249
EPI_ISL_579129
EPI_ISL_456257
EPI_ISL_579143
EPI_ISL_456279
EPI_ISL_456280
EPI_ISL_579144
EPI_ISL_456281
EPI_ISL_579150
EPI_ISL_456284
EPI_ISL_579153
EPI_ISL_456287
EPI_ISL_579154
EPI_ISL_456288
EPI_ISL_456289
EPI_ISL_456290
EPI_ISL_456292
EPI_ISL_579155
EPI_ISL_456308
EPI_ISL_456319
EPI_ISL_456322
EPI_ISL_579303
EPI_ISL_579314
EPI_ISL_579405
EPI_ISL_579418
EPI_ISL_579427
EPI_ISL_579434
EPI_ISL_579462
EPI_ISL_548129
EPI_ISL_579480
EPI_ISL_579485
EPI_ISL_579487
EPI_ISL_579488
EPI_ISL_579489
EPI_ISL_417211
EPI_ISL_417212
EPI_ISL_527873
EPI_ISL_527874
EPI_ISL_527876
EPI_ISL_527878
EPI_ISL_527880
EPI_ISL_527881
EPI_ISL_654794
EPI_ISL_455412
EPI_ISL_455413
EPI_ISL_455419
EPI_ISL_455422
EPI_ISL_455423
EPI_ISL_455424
EPI_ISL_455426
EPI_ISL_455429
EPI_ISL_1165139
EPI_ISL_1165140
EPI_ISL_1165141
EPI_ISL_585130
EPI_ISL_585135
EPI_ISL_448959
EPI_ISL_420135
EPI_ISL_417488
EPI_ISL_420136
EPI_ISL_420137
EPI_ISL_420139
EPI_ISL_470882
EPI_ISL_420313
EPI_ISL_590915
EPI_ISL_420147
EPI_ISL_590916
EPI_ISL_420151
EPI_ISL_420152
EPI_ISL_420153
EPI_ISL_420312
EPI_ISL_590917
EPI_ISL_447837
EPI_ISL_590914
EPI_ISL_590918
EPI_ISL_1013465
EPI_ISL_541970
EPI_ISL_666602
EPI_ISL_450352
EPI_ISL_450351
EPI_ISL_450348
EPI_ISL_450349
EPI_ISL_450350
EPI_ISL_450346
EPI_ISL_450347
EPI_ISL_457707
EPI_ISL_457703
EPI_ISL_491154
EPI_ISL_491134
EPI_ISL_457706
EPI_ISL_457937
EPI_ISL_457938
EPI_ISL_457939
EPI_ISL_457974
EPI_ISL_457975
EPI_ISL_457976
EPI_ISL_457977
EPI_ISL_457978
EPI_ISL_457979
EPI_ISL_457985
EPI_ISL_457980
EPI_ISL_457986
EPI_ISL_457987
EPI_ISL_457988
EPI_ISL_457989
EPI_ISL_518822
EPI_ISL_457990
EPI_ISL_457991
EPI_ISL_457992
EPI_ISL_518823
EPI_ISL_525425
EPI_ISL_457993
EPI_ISL_457994
EPI_ISL_491116
EPI_ISL_457995
EPI_ISL_457996
EPI_ISL_457997
EPI_ISL_457998
EPI_ISL_457701
EPI_ISL_457704
EPI_ISL_451958
EPI_ISL_596502
EPI_ISL_596503
EPI_ISL_596504
EPI_ISL_596506
EPI_ISL_596508
EPI_ISL_596509
EPI_ISL_596510
EPI_ISL_596511
EPI_ISL_596512
EPI_ISL_596513
EPI_ISL_596515
EPI_ISL_596516
EPI_ISL_596517
EPI_ISL_596518
EPI_ISL_1225382
EPI_ISL_516987
EPI_ISL_536529
EPI_ISL_1111075
EPI_ISL_1111076
EPI_ISL_1111077
EPI_ISL_1111078
EPI_ISL_1111080
EPI_ISL_491431
EPI_ISL_523979
EPI_ISL_516626
EPI_ISL_1111088
EPI_ISL_1111089
EPI_ISL_1111090
EPI_ISL_1111091
EPI_ISL_1111096
EPI_ISL_1111097
EPI_ISL_1111098
EPI_ISL_540987
EPI_ISL_540988
EPI_ISL_536556
EPI_ISL_1111102
EPI_ISL_1111109
EPI_ISL_1111110
EPI_ISL_1111111
EPI_ISL_1111117
EPI_ISL_1111120
EPI_ISL_514338
EPI_ISL_489839
EPI_ISL_489989
EPI_ISL_491464
EPI_ISL_491462
EPI_ISL_1111162
EPI_ISL_1111164
EPI_ISL_1111170
EPI_ISL_1111171
EPI_ISL_525206
EPI_ISL_523810
EPI_ISL_540986
EPI_ISL_514264
EPI_ISL_523994
EPI_ISL_1111175
EPI_ISL_1111176
EPI_ISL_1111178
EPI_ISL_1111179
EPI_ISL_1111181
EPI_ISL_1111182
EPI_ISL_1111184
EPI_ISL_1111189
EPI_ISL_482468
EPI_ISL_487269
EPI_ISL_489836
EPI_ISL_489837
EPI_ISL_489838
EPI_ISL_489987
EPI_ISL_489988
EPI_ISL_489990
EPI_ISL_490209
EPI_ISL_490316
EPI_ISL_490975
EPI_ISL_490976
EPI_ISL_491427
EPI_ISL_491428
EPI_ISL_536531
EPI_ISL_536533
EPI_ISL_536534
EPI_ISL_536537
EPI_ISL_536545
EPI_ISL_536549
EPI_ISL_536553
EPI_ISL_1111192
EPI_ISL_1111194
EPI_ISL_1111197
EPI_ISL_1111203
EPI_ISL_1111204
EPI_ISL_1111209
EPI_ISL_1111212
EPI_ISL_1111214
EPI_ISL_1111217
EPI_ISL_1111219
EPI_ISL_1111221
EPI_ISL_1111229
EPI_ISL_1111231
EPI_ISL_1111233
EPI_ISL_1111234
EPI_ISL_1111236
EPI_ISL_1111238
EPI_ISL_1111239
EPI_ISL_434555
EPI_ISL_434558
EPI_ISL_421252
EPI_ISL_450525
EPI_ISL_450526
EPI_ISL_450528
EPI_ISL_450529
EPI_ISL_645014
EPI_ISL_645015
EPI_ISL_645016
EPI_ISL_645017
EPI_ISL_645018
EPI_ISL_645019
EPI_ISL_645021
EPI_ISL_645022
EPI_ISL_645023
EPI_ISL_416488
EPI_ISL_451973
EPI_ISL_451975
EPI_ISL_451979
EPI_ISL_428925
EPI_ISL_451985
EPI_ISL_455442
EPI_ISL_428926
EPI_ISL_455444
EPI_ISL_455445
EPI_ISL_455446
EPI_ISL_455447
EPI_ISL_455449
EPI_ISL_455451
EPI_ISL_455452
EPI_ISL_428927
EPI_ISL_455453
EPI_ISL_492067
EPI_ISL_428928
EPI_ISL_428929
EPI_ISL_428931
EPI_ISL_428932
EPI_ISL_437625
EPI_ISL_413648
EPI_ISL_417986
EPI_ISL_417987
EPI_ISL_417988
EPI_ISL_417989
EPI_ISL_417990
EPI_ISL_417991
EPI_ISL_417992
EPI_ISL_417993
EPI_ISL_417994
EPI_ISL_417995
EPI_ISL_417996
EPI_ISL_417997
EPI_ISL_417998
EPI_ISL_417999
EPI_ISL_418003
EPI_ISL_418007
EPI_ISL_418008
EPI_ISL_418009
EPI_ISL_418010
EPI_ISL_418011
EPI_ISL_418012
EPI_ISL_418013
EPI_ISL_421474
EPI_ISL_453877
EPI_ISL_453892
EPI_ISL_453895
EPI_ISL_453942
EPI_ISL_453943
EPI_ISL_453947
EPI_ISL_454006
EPI_ISL_454007
EPI_ISL_454008
EPI_ISL_454010
EPI_ISL_454015
EPI_ISL_454023
EPI_ISL_454025
EPI_ISL_454034
EPI_ISL_454036
EPI_ISL_454037
EPI_ISL_454039
EPI_ISL_454040
EPI_ISL_454046
EPI_ISL_454060
EPI_ISL_454067
EPI_ISL_454083
EPI_ISL_454086
EPI_ISL_454096
EPI_ISL_454147
EPI_ISL_454150
EPI_ISL_454208
EPI_ISL_454226
EPI_ISL_454233
EPI_ISL_454315
EPI_ISL_454319
EPI_ISL_454348
EPI_ISL_454349
EPI_ISL_454350
EPI_ISL_510906
EPI_ISL_510927
EPI_ISL_510946
EPI_ISL_510956
EPI_ISL_511037
EPI_ISL_511039
EPI_ISL_511042
EPI_ISL_511079
EPI_ISL_511086
EPI_ISL_511095
EPI_ISL_511097
EPI_ISL_511117
EPI_ISL_511137
EPI_ISL_511149
EPI_ISL_511170
EPI_ISL_511175
EPI_ISL_511536
EPI_ISL_511642
EPI_ISL_511657
EPI_ISL_511675
EPI_ISL_511741
EPI_ISL_511191
EPI_ISL_511195
EPI_ISL_511197
EPI_ISL_511202
EPI_ISL_511204
EPI_ISL_511207
EPI_ISL_511271
EPI_ISL_511299
EPI_ISL_511338
EPI_ISL_511368
EPI_ISL_511371
EPI_ISL_511388
EPI_ISL_511395
EPI_ISL_511399
EPI_ISL_511405
EPI_ISL_511414
EPI_ISL_511434
EPI_ISL_511461
EPI_ISL_511474
EPI_ISL_511477
EPI_ISL_427408
EPI_ISL_427416
EPI_ISL_427417
EPI_ISL_427418
EPI_ISL_468134
EPI_ISL_468135
EPI_ISL_468136
EPI_ISL_468145
EPI_ISL_468137
EPI_ISL_468138
EPI_ISL_468139
EPI_ISL_468140
EPI_ISL_468141
EPI_ISL_468143
EPI_ISL_468144
EPI_ISL_428906
EPI_ISL_428913
EPI_ISL_428899
EPI_ISL_428914
EPI_ISL_428920
EPI_ISL_428919
EPI_ISL_460605
EPI_ISL_486815
EPI_ISL_486816
EPI_ISL_486818
EPI_ISL_462149
EPI_ISL_486819
EPI_ISL_534347
EPI_ISL_486820
EPI_ISL_462150
EPI_ISL_467774
EPI_ISL_486822
EPI_ISL_486823
EPI_ISL_479622
EPI_ISL_534349
EPI_ISL_486826
EPI_ISL_610237
EPI_ISL_610238
EPI_ISL_428916
EPI_ISL_428924
EPI_ISL_428893
EPI_ISL_428898
EPI_ISL_428910
EPI_ISL_428867
EPI_ISL_428871
EPI_ISL_428865
EPI_ISL_428866
EPI_ISL_678275
EPI_ISL_678279
EPI_ISL_678287
EPI_ISL_428861
EPI_ISL_428864
EPI_ISL_428860
EPI_ISL_428862
EPI_ISL_428863
EPI_ISL_428870
EPI_ISL_428881
EPI_ISL_428876
EPI_ISL_428887
EPI_ISL_428889
EPI_ISL_428900
EPI_ISL_428869
EPI_ISL_421275
EPI_ISL_470896
EPI_ISL_428918
EPI_ISL_428902
EPI_ISL_428895
EPI_ISL_428903
EPI_ISL_451966
EPI_ISL_451969
EPI_ISL_428885
EPI_ISL_415710
EPI_ISL_428868
EPI_ISL_428883
EPI_ISL_428897
EPI_ISL_507291
EPI_ISL_420080
EPI_ISL_420081
EPI_ISL_427307
EPI_ISL_427308
EPI_ISL_427337
EPI_ISL_427311
EPI_ISL_427312
EPI_ISL_428879
EPI_ISL_428917
EPI_ISL_430112
EPI_ISL_428904
EPI_ISL_428888
EPI_ISL_428874
EPI_ISL_613429
EPI_ISL_613446
EPI_ISL_613447
EPI_ISL_613448
EPI_ISL_613449
EPI_ISL_613450
EPI_ISL_613451
EPI_ISL_613452
EPI_ISL_469242
EPI_ISL_469241
EPI_ISL_489996
EPI_ISL_489997
EPI_ISL_489998
EPI_ISL_489999
EPI_ISL_490000
EPI_ISL_490001
EPI_ISL_490002
EPI_ISL_490003
EPI_ISL_490004
EPI_ISL_490005
EPI_ISL_490006
EPI_ISL_490007
EPI_ISL_490008
EPI_ISL_490009
EPI_ISL_490010
EPI_ISL_490011
EPI_ISL_490012
EPI_ISL_469250
EPI_ISL_469243
EPI_ISL_469244
EPI_ISL_469245
EPI_ISL_469251
EPI_ISL_469246
EPI_ISL_469252
EPI_ISL_469247
EPI_ISL_469248
EPI_ISL_469249
EPI_ISL_416432
EPI_ISL_507010
EPI_ISL_507011
EPI_ISL_507012
EPI_ISL_507013
EPI_ISL_507014
EPI_ISL_507015
EPI_ISL_507016
EPI_ISL_507017
EPI_ISL_507018
EPI_ISL_507019
EPI_ISL_507020
EPI_ISL_507021
EPI_ISL_507022
EPI_ISL_507023
EPI_ISL_507024
EPI_ISL_677940
EPI_ISL_437755
EPI_ISL_437756
EPI_ISL_437759
EPI_ISL_751237
EPI_ISL_678037
EPI_ISL_678079
EPI_ISL_678080
EPI_ISL_678076
EPI_ISL_678144
EPI_ISL_437482
EPI_ISL_437733
EPI_ISL_437483
EPI_ISL_437734
EPI_ISL_437735
EPI_ISL_437469
EPI_ISL_437736
EPI_ISL_437739
EPI_ISL_437740
EPI_ISL_437741
EPI_ISL_437742
EPI_ISL_437743
EPI_ISL_437744
EPI_ISL_437746
EPI_ISL_437747
EPI_ISL_437748
EPI_ISL_437750
EPI_ISL_437751
EPI_ISL_437752
EPI_ISL_437753
EPI_ISL_437486
EPI_ISL_437471
EPI_ISL_437489
EPI_ISL_437490
EPI_ISL_437491
EPI_ISL_437492
EPI_ISL_437495
EPI_ISL_437463
EPI_ISL_437464
EPI_ISL_437466
EPI_ISL_437481
EPI_ISL_437468
EPI_ISL_437761
EPI_ISL_507032
EPI_ISL_425669
EPI_ISL_425760
EPI_ISL_425806
EPI_ISL_425819
EPI_ISL_425834
EPI_ISL_425836
EPI_ISL_425862
EPI_ISL_425900
EPI_ISL_488970
EPI_ISL_461710
EPI_ISL_457011
EPI_ISL_487865
EPI_ISL_489608
EPI_ISL_459696
EPI_ISL_459518
EPI_ISL_418206
EPI_ISL_418207
EPI_ISL_418208
EPI_ISL_418209
EPI_ISL_418210
EPI_ISL_418211
EPI_ISL_418212
EPI_ISL_418213
EPI_ISL_418215
EPI_ISL_480556
EPI_ISL_418216
EPI_ISL_418217
EPI_ISL_480783
EPI_ISL_480787
EPI_ISL_420069
EPI_ISL_420070
EPI_ISL_420072
EPI_ISL_420073
EPI_ISL_420074
EPI_ISL_420076
EPI_ISL_420077
EPI_ISL_420078
EPI_ISL_480554
EPI_ISL_661189
EPI_ISL_676576
EPI_ISL_962584
EPI_ISL_962579
EPI_ISL_962875
EPI_ISL_962873
EPI_ISL_962571
EPI_ISL_962551
EPI_ISL_962546
EPI_ISL_962540
EPI_ISL_962539
EPI_ISL_962538
EPI_ISL_962536
EPI_ISL_962534
EPI_ISL_962870
EPI_ISL_962531
EPI_ISL_962530
EPI_ISL_962529
EPI_ISL_962528
EPI_ISL_408482
EPI_ISL_414940
EPI_ISL_469253
EPI_ISL_416324
EPI_ISL_416325
EPI_ISL_416326
EPI_ISL_416337
EPI_ISL_416358
EPI_ISL_416366
EPI_ISL_416370
EPI_ISL_416376
EPI_ISL_416381
EPI_ISL_416384
EPI_ISL_416394
EPI_ISL_416396
EPI_ISL_416406
EPI_ISL_421239
EPI_ISL_421250
EPI_ISL_421258
EPI_ISL_463896
EPI_ISL_405839
EPI_ISL_406592
EPI_ISL_406593
EPI_ISL_408484
EPI_ISL_451313
EPI_ISL_451314
EPI_ISL_661271
EPI_ISL_451334
EPI_ISL_451357
EPI_ISL_451371
EPI_ISL_451076
EPI_ISL_451388
EPI_ISL_451395
EPI_ISL_512811
EPI_ISL_512812
EPI_ISL_410716
EPI_ISL_574495
EPI_ISL_574496
EPI_ISL_574498
EPI_ISL_574500
EPI_ISL_574504
EPI_ISL_574508
EPI_ISL_574513
EPI_ISL_443195
EPI_ISL_574528
EPI_ISL_574531
EPI_ISL_574532
EPI_ISL_574538
EPI_ISL_574539
EPI_ISL_443198
EPI_ISL_443201
EPI_ISL_410719
EPI_ISL_648043
EPI_ISL_648072
EPI_ISL_414378
EPI_ISL_418995
EPI_ISL_414379
EPI_ISL_443230
EPI_ISL_414380
EPI_ISL_443233
EPI_ISL_418998
EPI_ISL_418996
EPI_ISL_477177
EPI_ISL_418997
EPI_ISL_462279
EPI_ISL_462281
EPI_ISL_462283
EPI_ISL_462285
EPI_ISL_418992
EPI_ISL_462293
EPI_ISL_462296
EPI_ISL_648071
EPI_ISL_418999
EPI_ISL_462298
EPI_ISL_462305
EPI_ISL_462306
EPI_ISL_419001
EPI_ISL_407987
EPI_ISL_418993
EPI_ISL_419000
EPI_ISL_462328
EPI_ISL_420099
EPI_ISL_462338
EPI_ISL_462341
EPI_ISL_462342
EPI_ISL_462345
EPI_ISL_462346
EPI_ISL_420100
EPI_ISL_462350
EPI_ISL_420101
EPI_ISL_482672
EPI_ISL_420102
EPI_ISL_462373
EPI_ISL_420103
EPI_ISL_420104
EPI_ISL_462391
EPI_ISL_476819
EPI_ISL_420105
EPI_ISL_462405
EPI_ISL_420106
EPI_ISL_462416
EPI_ISL_407988
EPI_ISL_420107
EPI_ISL_462433
EPI_ISL_507002
EPI_ISL_420109
EPI_ISL_420110
EPI_ISL_469103
EPI_ISL_469104
EPI_ISL_648062
EPI_ISL_422428
EPI_ISL_422429
EPI_ISL_469121
EPI_ISL_538435
EPI_ISL_422431
EPI_ISL_469132
EPI_ISL_422432
EPI_ISL_469143
EPI_ISL_418994
EPI_ISL_422433
EPI_ISL_422434
EPI_ISL_422435
EPI_ISL_428822
EPI_ISL_428823
EPI_ISL_477174
EPI_ISL_475997
EPI_ISL_477170
EPI_ISL_476814
EPI_ISL_477171
EPI_ISL_492979
EPI_ISL_428828
EPI_ISL_410536
EPI_ISL_428829
EPI_ISL_538446
EPI_ISL_428830
EPI_ISL_483617
EPI_ISL_483621
EPI_ISL_410537
EPI_ISL_490058
EPI_ISL_493390
EPI_ISL_493414
EPI_ISL_493421
EPI_ISL_482680
EPI_ISL_410713
EPI_ISL_507004
EPI_ISL_410714
EPI_ISL_516802
EPI_ISL_516804
EPI_ISL_516805
EPI_ISL_536435
EPI_ISL_536436
EPI_ISL_536437
EPI_ISL_536439
EPI_ISL_536440
EPI_ISL_410715
EPI_ISL_536441
EPI_ISL_536447
EPI_ISL_538436
EPI_ISL_538454
EPI_ISL_538456
EPI_ISL_538459
EPI_ISL_538462
EPI_ISL_538464
EPI_ISL_538465
EPI_ISL_538466
EPI_ISL_1315626
EPI_ISL_548979
EPI_ISL_548981
EPI_ISL_548987
EPI_ISL_548992
EPI_ISL_548998
EPI_ISL_548999
EPI_ISL_549002
EPI_ISL_549005
EPI_ISL_417880
EPI_ISL_577742
EPI_ISL_635252
EPI_ISL_635253
EPI_ISL_635254
EPI_ISL_635255
EPI_ISL_635256
EPI_ISL_635257
EPI_ISL_635258
EPI_ISL_420295
EPI_ISL_635259
EPI_ISL_635262
EPI_ISL_635263
EPI_ISL_635264
EPI_ISL_635265
EPI_ISL_635266
EPI_ISL_1289872
EPI_ISL_1289873
EPI_ISL_1289874
EPI_ISL_635206
EPI_ISL_635207
EPI_ISL_420294
EPI_ISL_635208
EPI_ISL_635209
EPI_ISL_635210
EPI_ISL_635211
EPI_ISL_635212
EPI_ISL_635213
EPI_ISL_635215
EPI_ISL_635216
EPI_ISL_635217
EPI_ISL_635218
EPI_ISL_635224
EPI_ISL_635225
EPI_ISL_635226
EPI_ISL_635227
EPI_ISL_635229
EPI_ISL_635230
EPI_ISL_635232
EPI_ISL_635233
EPI_ISL_635234
EPI_ISL_635236
EPI_ISL_635237
EPI_ISL_635240
EPI_ISL_635242
EPI_ISL_635245
EPI_ISL_635246
EPI_ISL_635248
EPI_ISL_420541
EPI_ISL_635201
EPI_ISL_635250
EPI_ISL_635251
EPI_ISL_960311
EPI_ISL_965184
EPI_ISL_960310
EPI_ISL_960309
EPI_ISL_426379
EPI_ISL_635269
EPI_ISL_635270
EPI_ISL_635276
EPI_ISL_635278
EPI_ISL_635282
EPI_ISL_635287
EPI_ISL_635293
EPI_ISL_467431
EPI_ISL_467432
EPI_ISL_467441
EPI_ISL_467442
EPI_ISL_467443
EPI_ISL_467444
EPI_ISL_467446
EPI_ISL_436684
EPI_ISL_436686
EPI_ISL_421573
EPI_ISL_455636
EPI_ISL_455639
EPI_ISL_640040
EPI_ISL_1040822
EPI_ISL_1040819
EPI_ISL_1040820
EPI_ISL_1040821
EPI_ISL_1040818
EPI_ISL_640043
EPI_ISL_430297
EPI_ISL_417186
EPI_ISL_464113
EPI_ISL_464114
EPI_ISL_485001
EPI_ISL_420801
EPI_ISL_1007665
EPI_ISL_1007666
EPI_ISL_1007669
EPI_ISL_1007663
EPI_ISL_1007667
EPI_ISL_1007671
EPI_ISL_985394
EPI_ISL_485398
EPI_ISL_540998
EPI_ISL_540999
EPI_ISL_541001
EPI_ISL_540994
EPI_ISL_540995
EPI_ISL_812956
EPI_ISL_407193
EPI_ISL_812957
EPI_ISL_412869
EPI_ISL_812958
EPI_ISL_412870
EPI_ISL_812959
EPI_ISL_412871
EPI_ISL_812960
EPI_ISL_412872
EPI_ISL_812961
EPI_ISL_425118
EPI_ISL_426163
EPI_ISL_426164
EPI_ISL_426166
EPI_ISL_426168
EPI_ISL_426169
EPI_ISL_426171
EPI_ISL_426173
EPI_ISL_426180
EPI_ISL_426182
EPI_ISL_426187
EPI_ISL_427809
EPI_ISL_471425
EPI_ISL_471440
EPI_ISL_471444
EPI_ISL_497954
EPI_ISL_471454
EPI_ISL_471455
EPI_ISL_481372
EPI_ISL_481374
EPI_ISL_481377
EPI_ISL_481379
EPI_ISL_497962
EPI_ISL_497963
EPI_ISL_497964
EPI_ISL_497965
EPI_ISL_497966
EPI_ISL_497967
EPI_ISL_497969
EPI_ISL_497971
EPI_ISL_497986
EPI_ISL_497987
EPI_ISL_497990
EPI_ISL_497991
EPI_ISL_497997
EPI_ISL_497998
EPI_ISL_497999
EPI_ISL_498000
EPI_ISL_498001
EPI_ISL_498002
EPI_ISL_498003
EPI_ISL_498005
EPI_ISL_498007
EPI_ISL_498008
EPI_ISL_498009
EPI_ISL_498010
EPI_ISL_498011
EPI_ISL_498012
EPI_ISL_498013
EPI_ISL_498014
EPI_ISL_498018
EPI_ISL_498019
EPI_ISL_498021
EPI_ISL_498022
EPI_ISL_498025
EPI_ISL_498026
EPI_ISL_498028
EPI_ISL_498030
EPI_ISL_498031
EPI_ISL_498032
EPI_ISL_498033
EPI_ISL_498035
EPI_ISL_498036
EPI_ISL_498038
EPI_ISL_498039
EPI_ISL_498040
EPI_ISL_498042
EPI_ISL_498043
EPI_ISL_498044
EPI_ISL_498045
EPI_ISL_498047
EPI_ISL_498048
EPI_ISL_498050
EPI_ISL_498051
EPI_ISL_498052
EPI_ISL_506947
EPI_ISL_506948
EPI_ISL_506951
EPI_ISL_506952
EPI_ISL_506953
EPI_ISL_506954
EPI_ISL_506955
EPI_ISL_506956
EPI_ISL_506958
EPI_ISL_506961
EPI_ISL_506962
EPI_ISL_506963
EPI_ISL_506965
EPI_ISL_506966
EPI_ISL_506968
EPI_ISL_506969
EPI_ISL_506970
EPI_ISL_506971
EPI_ISL_506972
EPI_ISL_506973
EPI_ISL_506974
EPI_ISL_506976
EPI_ISL_506977
EPI_ISL_506978
EPI_ISL_506979
EPI_ISL_506980
EPI_ISL_506983
EPI_ISL_506986
EPI_ISL_510547
EPI_ISL_412873
EPI_ISL_413017
EPI_ISL_413018
EPI_ISL_413513
EPI_ISL_413514
EPI_ISL_413516
EPI_ISL_485392
EPI_ISL_452609
EPI_ISL_452601
EPI_ISL_452571
EPI_ISL_452561
EPI_ISL_452432
EPI_ISL_452397
EPI_ISL_509631
EPI_ISL_452383
EPI_ISL_452379
EPI_ISL_474857
EPI_ISL_474948
EPI_ISL_474880
EPI_ISL_474881
EPI_ISL_474882
EPI_ISL_474943
EPI_ISL_474886
EPI_ISL_418243
EPI_ISL_539497
EPI_ISL_468799
EPI_ISL_468828
EPI_ISL_468792
EPI_ISL_468804
EPI_ISL_539500
EPI_ISL_539502
EPI_ISL_539511
EPI_ISL_539513
EPI_ISL_578193
EPI_ISL_539515
EPI_ISL_539516
EPI_ISL_654645
EPI_ISL_654673
EPI_ISL_654631
EPI_ISL_654663
EPI_ISL_654664
EPI_ISL_654665
EPI_ISL_537289
EPI_ISL_418248
EPI_ISL_467087
EPI_ISL_537708
EPI_ISL_537709
EPI_ISL_537716
EPI_ISL_539531
EPI_ISL_819314
EPI_ISL_819316
EPI_ISL_510249
EPI_ISL_862633
EPI_ISL_862634
EPI_ISL_539550
EPI_ISL_539551
EPI_ISL_862636
EPI_ISL_510320
EPI_ISL_539557
EPI_ISL_539558
EPI_ISL_871974
EPI_ISL_871975
EPI_ISL_455332
EPI_ISL_468972
EPI_ISL_541951
EPI_ISL_421171
EPI_ISL_428684
EPI_ISL_428707
EPI_ISL_428680
EPI_ISL_430720
EPI_ISL_530042
EPI_ISL_510240
EPI_ISL_779717
EPI_ISL_1014733
EPI_ISL_871973
EPI_ISL_418251
EPI_ISL_419237
EPI_ISL_452505
EPI_ISL_452782
EPI_ISL_452762
EPI_ISL_452750
EPI_ISL_452719
EPI_ISL_452710
EPI_ISL_452662
EPI_ISL_452658
EPI_ISL_467173
EPI_ISL_467108
EPI_ISL_467093
EPI_ISL_467181
EPI_ISL_467174
EPI_ISL_481013
EPI_ISL_481010
EPI_ISL_481005
EPI_ISL_480954
EPI_ISL_480971
EPI_ISL_480991
EPI_ISL_480977
EPI_ISL_455350
EPI_ISL_455351
EPI_ISL_419240
EPI_ISL_500369
EPI_ISL_500401
EPI_ISL_500413
EPI_ISL_500456
EPI_ISL_537841
EPI_ISL_537857
EPI_ISL_468764
EPI_ISL_455336
EPI_ISL_578200
EPI_ISL_436252
EPI_ISL_436266
EPI_ISL_436295
EPI_ISL_436303
EPI_ISL_436325
EPI_ISL_436361
EPI_ISL_420131
EPI_ISL_425178
EPI_ISL_425182
EPI_ISL_447514
EPI_ISL_416485
EPI_ISL_447530
EPI_ISL_455743
EPI_ISL_455727
EPI_ISL_425210
EPI_ISL_538018
EPI_ISL_538023
EPI_ISL_796099
EPI_ISL_796140
EPI_ISL_796147
EPI_ISL_525478
EPI_ISL_525479
EPI_ISL_428670
EPI_ISL_428673
EPI_ISL_428671
EPI_ISL_428672
EPI_ISL_411951
EPI_ISL_476139
EPI_ISL_430847
EPI_ISL_475544
EPI_ISL_475545
EPI_ISL_475546
EPI_ISL_475547
EPI_ISL_434647
EPI_ISL_475562
EPI_ISL_475536
EPI_ISL_434650
EPI_ISL_450807
EPI_ISL_452232
EPI_ISL_452233
EPI_ISL_434652
EPI_ISL_434653
EPI_ISL_445224
EPI_ISL_434655
EPI_ISL_434656
EPI_ISL_445225
EPI_ISL_450808
EPI_ISL_445226
EPI_ISL_450809
EPI_ISL_455100
EPI_ISL_454436
EPI_ISL_475548
EPI_ISL_454437
EPI_ISL_454460
EPI_ISL_454465
EPI_ISL_454466
EPI_ISL_454468
EPI_ISL_454478
EPI_ISL_454486
EPI_ISL_454488
EPI_ISL_454490
EPI_ISL_455902
EPI_ISL_454445
EPI_ISL_454446
EPI_ISL_429115
EPI_ISL_429116
EPI_ISL_429118
EPI_ISL_430854
EPI_ISL_430855
EPI_ISL_475092
EPI_ISL_475093
EPI_ISL_475096
EPI_ISL_429126
EPI_ISL_475098
EPI_ISL_450835
EPI_ISL_476140
EPI_ISL_475102
EPI_ISL_475103
EPI_ISL_476142
EPI_ISL_475100
EPI_ISL_475106
EPI_ISL_475108
EPI_ISL_475111
EPI_ISL_475112
EPI_ISL_475113
EPI_ISL_429129
EPI_ISL_434641
EPI_ISL_429130
EPI_ISL_429131
EPI_ISL_430857
EPI_ISL_429134
EPI_ISL_475116
EPI_ISL_475114
EPI_ISL_660385
EPI_ISL_660386
EPI_ISL_660392
EPI_ISL_660393
EPI_ISL_660395
EPI_ISL_660396
EPI_ISL_831975
EPI_ISL_429136
EPI_ISL_454873
EPI_ISL_455849
EPI_ISL_455850
EPI_ISL_454876
EPI_ISL_454878
EPI_ISL_455859
EPI_ISL_455864
EPI_ISL_455873
EPI_ISL_455878
EPI_ISL_455886
EPI_ISL_455896
EPI_ISL_455840
EPI_ISL_454898
EPI_ISL_455901
EPI_ISL_475129
EPI_ISL_560972
EPI_ISL_475131
EPI_ISL_475133
EPI_ISL_475134
EPI_ISL_475136
EPI_ISL_429163
EPI_ISL_475137
EPI_ISL_475143
EPI_ISL_475144
EPI_ISL_475145
EPI_ISL_475115
EPI_ISL_475146
EPI_ISL_475147
EPI_ISL_510818
EPI_ISL_934322
EPI_ISL_428148
EPI_ISL_451854
EPI_ISL_415457
EPI_ISL_524474
EPI_ISL_524481
EPI_ISL_466929
EPI_ISL_466955
EPI_ISL_451811
EPI_ISL_451830
EPI_ISL_415456
EPI_ISL_574791
EPI_ISL_574804
EPI_ISL_574814
EPI_ISL_574820
EPI_ISL_574842
EPI_ISL_574843
EPI_ISL_451678
EPI_ISL_451810
EPI_ISL_451821
EPI_ISL_451822
EPI_ISL_451844
EPI_ISL_414021
EPI_ISL_527926
EPI_ISL_418282
EPI_ISL_527929
EPI_ISL_528015
EPI_ISL_528079
EPI_ISL_528090
EPI_ISL_528113
EPI_ISL_528212
EPI_ISL_581716
EPI_ISL_581723
EPI_ISL_581738
EPI_ISL_581744
EPI_ISL_581745
EPI_ISL_581757
EPI_ISL_581793
EPI_ISL_581794
EPI_ISL_466931
EPI_ISL_466940
EPI_ISL_466942
EPI_ISL_466951
EPI_ISL_451728
EPI_ISL_451772
EPI_ISL_451803
EPI_ISL_418271
EPI_ISL_527928
EPI_ISL_527931
EPI_ISL_527932
EPI_ISL_527933
EPI_ISL_527941
EPI_ISL_527955
EPI_ISL_527996
EPI_ISL_528003
EPI_ISL_528004
EPI_ISL_528085
EPI_ISL_528119
EPI_ISL_528124
EPI_ISL_528191
EPI_ISL_528239
EPI_ISL_528245
EPI_ISL_528259
EPI_ISL_528262
EPI_ISL_528284
EPI_ISL_528310
EPI_ISL_528317
EPI_ISL_528349
EPI_ISL_528351
EPI_ISL_528366
EPI_ISL_528370
EPI_ISL_528371
EPI_ISL_528377
EPI_ISL_415455
EPI_ISL_415700
EPI_ISL_415454
EPI_ISL_429201
EPI_ISL_415705
EPI_ISL_429215
EPI_ISL_415708
EPI_ISL_429213
EPI_ISL_415458
EPI_ISL_415459
EPI_ISL_414020
EPI_ISL_466983
EPI_ISL_466987
EPI_ISL_451725
EPI_ISL_574947
EPI_ISL_451788
EPI_ISL_451832
EPI_ISL_415699
EPI_ISL_451849
EPI_ISL_451808
EPI_ISL_1130396
EPI_ISL_466936
EPI_ISL_466972
EPI_ISL_466973
EPI_ISL_574964
EPI_ISL_415703
EPI_ISL_413996
EPI_ISL_451669
EPI_ISL_574995
EPI_ISL_451752
EPI_ISL_451755
EPI_ISL_414023
EPI_ISL_451765
EPI_ISL_451799
EPI_ISL_451800
EPI_ISL_451831
EPI_ISL_451834
EPI_ISL_451843
EPI_ISL_451855
EPI_ISL_413019
EPI_ISL_413020
EPI_ISL_413021
EPI_ISL_413024
EPI_ISL_524475
EPI_ISL_524477
EPI_ISL_524478
EPI_ISL_508868
EPI_ISL_939660
EPI_ISL_590830
EPI_ISL_420085
EPI_ISL_429883
EPI_ISL_420083
EPI_ISL_421641
EPI_ISL_420084
EPI_ISL_406031
EPI_ISL_421651
EPI_ISL_429884
EPI_ISL_429882
EPI_ISL_411926
EPI_ISL_411927
EPI_ISL_428489
EPI_ISL_428491
EPI_ISL_428490
EPI_ISL_428488
EPI_ISL_411915
EPI_ISL_415741
EPI_ISL_415742
EPI_ISL_415743
EPI_ISL_417519
EPI_ISL_417520
EPI_ISL_417521
EPI_ISL_417522
EPI_ISL_417523
EPI_ISL_417524
EPI_ISL_417525
EPI_ISL_424971
EPI_ISL_424972
EPI_ISL_424973
EPI_ISL_424978
EPI_ISL_444274
EPI_ISL_444276
EPI_ISL_444277
EPI_ISL_444278
EPI_ISL_667807
EPI_ISL_667808
EPI_ISL_493199
EPI_ISL_493202
EPI_ISL_493205
EPI_ISL_493206
EPI_ISL_493207
EPI_ISL_447615
EPI_ISL_426629
EPI_ISL_426630
EPI_ISL_426632
EPI_ISL_427392
EPI_ISL_427393
EPI_ISL_427395
EPI_ISL_427398
EPI_ISL_428230
EPI_ISL_428231
EPI_ISL_436101
EPI_ISL_436104
EPI_ISL_436106
EPI_ISL_436107
EPI_ISL_447252
EPI_ISL_447253
EPI_ISL_447257
EPI_ISL_447592
EPI_ISL_457726
EPI_ISL_457730
EPI_ISL_457733
EPI_ISL_458029
EPI_ISL_423040
EPI_ISL_423042
EPI_ISL_429164
EPI_ISL_429166
EPI_ISL_429171
EPI_ISL_429173
EPI_ISL_429177
EPI_ISL_429178
EPI_ISL_429179
EPI_ISL_429181
EPI_ISL_429182
EPI_ISL_429183
EPI_ISL_429184
EPI_ISL_447011
EPI_ISL_447015
EPI_ISL_447017
EPI_ISL_458024
EPI_ISL_455911
EPI_ISL_455913
EPI_ISL_455915
EPI_ISL_455922
EPI_ISL_455928
EPI_ISL_455942
EPI_ISL_455947
EPI_ISL_512852
EPI_ISL_512856
EPI_ISL_568582
EPI_ISL_568585
EPI_ISL_512866
EPI_ISL_512869
EPI_ISL_693335
EPI_ISL_693347
EPI_ISL_693350
EPI_ISL_693352
EPI_ISL_693355
EPI_ISL_693356
EPI_ISL_693362
EPI_ISL_693363
EPI_ISL_693370
EPI_ISL_693373
EPI_ISL_693374
EPI_ISL_693385
EPI_ISL_450196
EPI_ISL_447920
EPI_ISL_447912
EPI_ISL_447913
EPI_ISL_447915
EPI_ISL_455585
EPI_ISL_447916
EPI_ISL_447918
EPI_ISL_976901
EPI_ISL_976904
EPI_ISL_937531
EPI_ISL_976903
EPI_ISL_1296444
EPI_ISL_1296448
EPI_ISL_1296459
EPI_ISL_937541
EPI_ISL_976897
EPI_ISL_1296458
EPI_ISL_1296460
EPI_ISL_1296462
EPI_ISL_493137
EPI_ISL_493139
EPI_ISL_434694
EPI_ISL_434697
EPI_ISL_434706
EPI_ISL_434708
EPI_ISL_430842
EPI_ISL_434693
EPI_ISL_447911
EPI_ISL_455583
EPI_ISL_455594
EPI_ISL_455589
EPI_ISL_447917
EPI_ISL_447909
EPI_ISL_447910
EPI_ISL_447914
EPI_ISL_437623
EPI_ISL_437622
EPI_ISL_437621
EPI_ISL_437620
EPI_ISL_437619
EPI_ISL_437618
EPI_ISL_437624
EPI_ISL_437617
EPI_ISL_437616
EPI_ISL_437615
EPI_ISL_437614
EPI_ISL_437613
EPI_ISL_437612
EPI_ISL_437608
EPI_ISL_437604
EPI_ISL_437603
EPI_ISL_437602
EPI_ISL_447919
EPI_ISL_456600
EPI_ISL_1303031
EPI_ISL_1321604
EPI_ISL_1293351
EPI_ISL_707791
EPI_ISL_654016
EPI_ISL_699657
EPI_ISL_683329
EPI_ISL_811145
EPI_ISL_699656
EPI_ISL_707792
EPI_ISL_463001
EPI_ISL_463005
EPI_ISL_463002
EPI_ISL_463003
EPI_ISL_463006
EPI_ISL_458286
EPI_ISL_424366
EPI_ISL_437316
EPI_ISL_437322
EPI_ISL_437334
EPI_ISL_437309
EPI_ISL_437310
EPI_ISL_429872
EPI_ISL_429873
EPI_ISL_437333
EPI_ISL_437335
EPI_ISL_437305
EPI_ISL_437311
EPI_ISL_437318
EPI_ISL_437306
EPI_ISL_437330
EPI_ISL_437320
EPI_ISL_437321
EPI_ISL_437313
EPI_ISL_437307
EPI_ISL_429867
EPI_ISL_429868
EPI_ISL_437314
EPI_ISL_437308
EPI_ISL_428713
EPI_ISL_428715
EPI_ISL_428717
EPI_ISL_437304
EPI_ISL_428719
EPI_ISL_428720
EPI_ISL_428721
EPI_ISL_428722
EPI_ISL_429861
EPI_ISL_429863
EPI_ISL_429864
EPI_ISL_429865
EPI_ISL_457824
EPI_ISL_613461
EPI_ISL_478669
EPI_ISL_613462
EPI_ISL_451183
EPI_ISL_451184
EPI_ISL_451186
EPI_ISL_451189
EPI_ISL_451190
EPI_ISL_451192
EPI_ISL_451193
EPI_ISL_451194
EPI_ISL_451195
EPI_ISL_451196
EPI_ISL_737954
EPI_ISL_737955
EPI_ISL_737956
EPI_ISL_737957
EPI_ISL_737958
EPI_ISL_737959
EPI_ISL_435119
EPI_ISL_435121
EPI_ISL_435122
EPI_ISL_469276
EPI_ISL_435123
EPI_ISL_435120
EPI_ISL_435124
EPI_ISL_435125
EPI_ISL_435126
EPI_ISL_435127
EPI_ISL_435128
EPI_ISL_435129
EPI_ISL_435130
EPI_ISL_435131
EPI_ISL_435132
EPI_ISL_435133
EPI_ISL_435134
EPI_ISL_435135
EPI_ISL_469278
EPI_ISL_435136
EPI_ISL_435137
EPI_ISL_469279
EPI_ISL_435138
EPI_ISL_435139
EPI_ISL_469280
EPI_ISL_435140
EPI_ISL_469281
EPI_ISL_520719
EPI_ISL_520720
EPI_ISL_520721
EPI_ISL_520722
EPI_ISL_520723
EPI_ISL_520724
EPI_ISL_520725
EPI_ISL_520726
EPI_ISL_520727
EPI_ISL_520728
EPI_ISL_435141
EPI_ISL_520743
EPI_ISL_435142
EPI_ISL_435143
EPI_ISL_463740
EPI_ISL_582624
EPI_ISL_582625
EPI_ISL_582613
EPI_ISL_582620
EPI_ISL_582125
EPI_ISL_582608
EPI_ISL_582126
EPI_ISL_444493
EPI_ISL_457946
EPI_ISL_457948
EPI_ISL_457952
EPI_ISL_457953
EPI_ISL_457956
EPI_ISL_457957
EPI_ISL_457958
EPI_ISL_457959
EPI_ISL_457961
EPI_ISL_457963
EPI_ISL_418269
EPI_ISL_418267
EPI_ISL_654890
EPI_ISL_654891
EPI_ISL_416427
EPI_ISL_416428
EPI_ISL_660542
EPI_ISL_416430
EPI_ISL_416431
EPI_ISL_416429
EPI_ISL_498176
EPI_ISL_450738
EPI_ISL_498177
EPI_ISL_498178
EPI_ISL_498179
EPI_ISL_498175
EPI_ISL_498183
EPI_ISL_498184
EPI_ISL_498185
EPI_ISL_450740
EPI_ISL_498187
EPI_ISL_498189
EPI_ISL_450741
EPI_ISL_450743
EPI_ISL_450744
EPI_ISL_450745
EPI_ISL_498171
EPI_ISL_498190
EPI_ISL_498191
EPI_ISL_498192
EPI_ISL_448222
EPI_ISL_479757
EPI_ISL_479758
EPI_ISL_654866
EPI_ISL_654877
EPI_ISL_654885
EPI_ISL_654867
EPI_ISL_654868
EPI_ISL_654882
EPI_ISL_654873
EPI_ISL_654874
EPI_ISL_654875
EPI_ISL_654886
EPI_ISL_654879
EPI_ISL_435317
EPI_ISL_511891
EPI_ISL_435303
EPI_ISL_435305
EPI_ISL_435308
EPI_ISL_435310
EPI_ISL_435311
EPI_ISL_435312
EPI_ISL_511892
EPI_ISL_435313
EPI_ISL_435314
EPI_ISL_435315
EPI_ISL_511893
EPI_ISL_511894
EPI_ISL_435316
EPI_ISL_511896
EPI_ISL_455696
EPI_ISL_455699
EPI_ISL_455697
EPI_ISL_455701
EPI_ISL_511897
EPI_ISL_455700
EPI_ISL_455714
EPI_ISL_455703
EPI_ISL_455702
EPI_ISL_455706
EPI_ISL_455705
EPI_ISL_455704
EPI_ISL_472693
EPI_ISL_422120
EPI_ISL_432390
EPI_ISL_493159
EPI_ISL_493163
EPI_ISL_493188
EPI_ISL_493180
EPI_ISL_454906
EPI_ISL_454907
EPI_ISL_455364
EPI_ISL_454910
EPI_ISL_455365
EPI_ISL_455366
EPI_ISL_454911
EPI_ISL_454913
EPI_ISL_454914
EPI_ISL_454915
EPI_ISL_454916
EPI_ISL_454918
EPI_ISL_454919
EPI_ISL_455369
EPI_ISL_455370
EPI_ISL_455371
EPI_ISL_454920
EPI_ISL_454921
EPI_ISL_455372
EPI_ISL_455373
EPI_ISL_454923
EPI_ISL_454926
EPI_ISL_454927
EPI_ISL_454928
EPI_ISL_454931
EPI_ISL_455375
EPI_ISL_454932
EPI_ISL_454933
EPI_ISL_454934
EPI_ISL_454935
EPI_ISL_454936
EPI_ISL_455376
EPI_ISL_454940
EPI_ISL_455377
EPI_ISL_455378
EPI_ISL_454941
EPI_ISL_455379
EPI_ISL_454942
EPI_ISL_454943
EPI_ISL_454944
EPI_ISL_455380
EPI_ISL_455383
EPI_ISL_455384
EPI_ISL_454947
EPI_ISL_454948
EPI_ISL_454950
EPI_ISL_454951
EPI_ISL_454952
EPI_ISL_454953
EPI_ISL_454954
EPI_ISL_454956
EPI_ISL_455389
EPI_ISL_454957
EPI_ISL_454958
EPI_ISL_454960
EPI_ISL_454963
EPI_ISL_454965
EPI_ISL_454968
EPI_ISL_454971
EPI_ISL_454973
EPI_ISL_455392
EPI_ISL_454974
EPI_ISL_454975
EPI_ISL_454976
EPI_ISL_454977
EPI_ISL_454978
EPI_ISL_454979
EPI_ISL_454981
EPI_ISL_455395
EPI_ISL_454982
EPI_ISL_455397
EPI_ISL_455398
EPI_ISL_454983
EPI_ISL_454984
EPI_ISL_455399
EPI_ISL_454993
EPI_ISL_454997
EPI_ISL_402132
EPI_ISL_412898
EPI_ISL_412978
EPI_ISL_412899
EPI_ISL_412980
EPI_ISL_412981
EPI_ISL_402125
EPI_ISL_529213
EPI_ISL_529214
EPI_ISL_529215
EPI_ISL_529216
EPI_ISL_529217
EPI_ISL_402123
EPI_ISL_403931
EPI_ISL_403930
EPI_ISL_403928
EPI_ISL_402121
EPI_ISL_450500
EPI_ISL_406798
EPI_ISL_406800
EPI_ISL_406801
EPI_ISL_402127
EPI_ISL_402124
EPI_ISL_402128
EPI_ISL_402129
EPI_ISL_402130
EPI_ISL_429239
EPI_ISL_408480
EPI_ISL_510529
EPI_ISL_977356
EPI_ISL_977358
EPI_ISL_977294
EPI_ISL_977364
EPI_ISL_977366
EPI_ISL_977367
EPI_ISL_977376
EPI_ISL_856695
EPI_ISL_977411
EPI_ISL_977422
EPI_ISL_977459
EPI_ISL_977467
EPI_ISL_977470
EPI_ISL_455686
EPI_ISL_455688
EPI_ISL_455692
EPI_ISL_455691
EPI_ISL_455693
EPI_ISL_455689
EPI_ISL_455690
EPI_ISL_404227
EPI_ISL_404228
EPI_ISL_647978
EPI_ISL_572054
EPI_ISL_1113276
EPI_ISL_408008
EPI_ISL_408009
EPI_ISL_411955
EPI_ISL_412862
EPI_ISL_515910
EPI_ISL_468410
EPI_ISL_468618
EPI_ISL_476775
EPI_ISL_571804
EPI_ISL_604875
EPI_ISL_571160
EPI_ISL_435587
EPI_ISL_435615
EPI_ISL_445098
EPI_ISL_537604
EPI_ISL_500508
EPI_ISL_604447
EPI_ISL_426416
EPI_ISL_509753
EPI_ISL_509766
EPI_ISL_653253
EPI_ISL_653256
EPI_ISL_604925
EPI_ISL_419559
EPI_ISL_1164813
EPI_ISL_485947
EPI_ISL_437826
EPI_ISL_444603
EPI_ISL_420790
EPI_ISL_883060
EPI_ISL_460241
EPI_ISL_460212
EPI_ISL_460158
EPI_ISL_460428
EPI_ISL_460314
EPI_ISL_436846
EPI_ISL_507903
EPI_ISL_571046
EPI_ISL_571067
EPI_ISL_571068
EPI_ISL_571333
EPI_ISL_571363
EPI_ISL_467872
EPI_ISL_578127
EPI_ISL_514672
EPI_ISL_572175
EPI_ISL_418042
EPI_ISL_1362562
EPI_ISL_420791
EPI_ISL_1136974
EPI_ISL_631508
EPI_ISL_632018
EPI_ISL_632224
EPI_ISL_421725
EPI_ISL_430330
EPI_ISL_444636
EPI_ISL_968080
EPI_ISL_422540
EPI_ISL_604236
EPI_ISL_500507
EPI_ISL_676731
EPI_ISL_525575
EPI_ISL_426050
EPI_ISL_676783
EPI_ISL_419558
EPI_ISL_420794
EPI_ISL_454364
EPI_ISL_454373
EPI_ISL_436502
EPI_ISL_434541
EPI_ISL_542585
EPI_ISL_542617
EPI_ISL_434981
EPI_ISL_422979
EPI_ISL_476919
EPI_ISL_420824
EPI_ISL_420825
EPI_ISL_603846
EPI_ISL_604151
EPI_ISL_604380
EPI_ISL_604851
EPI_ISL_429978
EPI_ISL_526815
EPI_ISL_596386
EPI_ISL_416465
EPI_ISL_417154
EPI_ISL_417155
EPI_ISL_417158
EPI_ISL_417161
EPI_ISL_413456
EPI_ISL_430275
EPI_ISL_417077
EPI_ISL_430292
EPI_ISL_430113
EPI_ISL_430115
EPI_ISL_430122
EPI_ISL_430131
EPI_ISL_417089
EPI_ISL_417096
EPI_ISL_417097
EPI_ISL_417100
EPI_ISL_417101
EPI_ISL_417108
EPI_ISL_417116
EPI_ISL_417135
EPI_ISL_417137
EPI_ISL_570983
EPI_ISL_485979
EPI_ISL_426107
EPI_ISL_485982
EPI_ISL_427181
EPI_ISL_427240
EPI_ISL_427266
EPI_ISL_515272
EPI_ISL_570065
EPI_ISL_417342
EPI_ISL_414369
EPI_ISL_414596
EPI_ISL_418067
EPI_ISL_414622
EPI_ISL_415595
EPI_ISL_416448
EPI_ISL_416635
EPI_ISL_407214
EPI_ISL_407215
EPI_ISL_413458
EPI_ISL_509706
EPI_ISL_425172
EPI_ISL_428286
EPI_ISL_417514
EPI_ISL_884546
EPI_ISL_452125
EPI_ISL_594456
EPI_ISL_452120
EPI_ISL_571823
EPI_ISL_467845
EPI_ISL_467846
EPI_ISL_467847
EPI_ISL_467848
EPI_ISL_604024
EPI_ISL_604025
EPI_ISL_604026
EPI_ISL_604027
EPI_ISL_604222
EPI_ISL_604449
EPI_ISL_604450
EPI_ISL_604451
EPI_ISL_604527
EPI_ISL_604528
EPI_ISL_604529
EPI_ISL_604530
EPI_ISL_604531
EPI_ISL_604692
EPI_ISL_604693
EPI_ISL_604694
EPI_ISL_604695
EPI_ISL_604696
EPI_ISL_604697
EPI_ISL_604698
EPI_ISL_604777
EPI_ISL_604778
EPI_ISL_604779
EPI_ISL_604780
EPI_ISL_604781
EPI_ISL_604782
EPI_ISL_604931
EPI_ISL_467849
EPI_ISL_571287
EPI_ISL_571288
EPI_ISL_571289
EPI_ISL_571290
EPI_ISL_571291
EPI_ISL_571292
EPI_ISL_571293
EPI_ISL_571295
EPI_ISL_571296
EPI_ISL_571429
EPI_ISL_812330
EPI_ISL_500513
EPI_ISL_500514
EPI_ISL_501074
EPI_ISL_500515
EPI_ISL_420787
EPI_ISL_420786
EPI_ISL_420788
EPI_ISL_424858
EPI_ISL_424859
EPI_ISL_426417
EPI_ISL_424861
EPI_ISL_424864
EPI_ISL_419556
EPI_ISL_419557
EPI_ISL_455355
GA-EHC-016P
GA-EHC-018R
EPI_ISL_754776
EPI_ISL_1503972
EPI_ISL_754749
GA-EHC-032F
EPI_ISL_754751
EPI_ISL_754752
GA-EHC-035I
EPI_ISL_754753
EPI_ISL_754754
EPI_ISL_754755
EPI_ISL_754756
EPI_ISL_754757
EPI_ISL_754758
EPI_ISL_754759
EPI_ISL_754760
EPI_ISL_754761
GA-EHC-050X
EPI_ISL_754762
EPI_ISL_754763
EPI_ISL_754764
EPI_ISL_754765
EPI_ISL_754777
EPI_ISL_754778
GA-EHC-080B
EPI_ISL_454690
EPI_ISL_455356
EPI_ISL_754766
GA-EHC-108D
EPI_ISL_754767
GA-EHC-111G
GA-EHC-112H
EPI_ISL_754768
GA-EHC-114K
EPI_ISL_455361
GA-EHC-117N
GA-EHC-121R
GA-EHC-022V
GA-EHC-047U
